# Microbiological Assessment of Health-Care Providers in Africa: Systematic Review and Meta-Analysis

**DOI:** 10.1101/2021.10.14.21264931

**Authors:** Abeer B. Idris, Alaa B. Idris, Elfatih A. Hasabo, Marwan M. Badawi, Nazar Beirag

## Abstract

**Background:** Healthcare workers (HCWs) are the safeguards that help prevent illnesses and eliminate them when they occur. This study aimed to scan the related literature and provide pooled data about the level of knowledge/attitude toward infections, vaccination status and infection prevalence among African HCWs to provide better evidence toward specific detailed determination of gaps to strengthen. A total of 11,038 published articles were identified from the search strategy. Among them, 163 articles met our inclusion criteria and passed the quality assessment procedure.

**Results:** The prevalence of HBV was tested for 6,599 African HCWs;6.00% [95% Cl; 3.66, 8.33] were positive. The question Are you fully vaccinated against HBV?” was answered by 12,036 HCWs; 43.22% [95% Cl; 31.22, 55.21] answered yes. The most crucial local factor identified among respondents for the spread of antimicrobial resistance (AMR) was self-antibiotic prescription 42.00 % [18.79, 65.20]. The question “Does the infection prevention and control (IPC) guidelines available in your workplace?” was asked to 1,582 HCWs; 50.95% [95% Cl; 40.22, 61.67] answered yes.

**Conclusion:** This study determined many weaknesses to be addressed for the sake of improving health in Africa. The current pooled data are critically significant to be implemented in planning governmental or NGOs strategies.

## Supplementary material for "Microbiological Assessment of Health-Care Providers in Africa: Systematic Review and Meta-Analysis": S1 Table

### Sheet: Sheet1
Paper	First author's last name	Year of publication	Year/s of conduction	City/Region/Country	study population/s	Assessment of	sample size
Aaron, D., Nagu, T. J., Rwegasha, J., & Komba, E. (2017). Hepatitis B vaccination coverage among healthcare workers at national hospital in Tanzania: how much, who and why? BMC Infectious Diseases, 17(1), 786. https://doi.org/10.1186/s12879-017-2893-8	Aaron et al	2017	2015	Dar es Salaam/ Tanzania	nurses, physicians and laboratory specialists	HBV Knowledge/ vaccination status	348
Abdelwahab, S. F., Hashem, M., Galal, I., Sobhy, M., Abdel-Ghaffar, T. S., Galal, G., … Strickland, G. T. (2013). Incidence of hepatitis C virus infection among Egyptian healthcare workers at high risk of infection. Journal of Clinical Virology, 57(1), 24–28. https://doi.org/10.1016/j.jcv.2013.01.005	Abdelwahab et al	2013	After 2010	Nile Delta/ Egypt	nurses, physicians, laboratory specialists, housekeeping, administrative and pharmacy staff	HCV Incidence	651
Abe, E. O., Kolude, B., & Adeyemi, B. F. (2014). HIV TESTING IN DENTAL PRACTICE: PERCEPTION AND ATTITUDE OF DENTISTS IN SOUTHWESTERN NIGERIA. African Journal of Medicine and Medical Sciences, 43(Suppl 1), 201–208.	Abe et al	2014	2014	Lagos, Osun and Oyo/ Nigeria	Dentists	HIV attitude	113
Abebe, A. M., Kassaw, M. W., & Shewangashaw, N. E. (2018). Prevalence of needle-stick and sharp object injuries and its associated factors among staff nurses in Dessie referral hospital Amhara region, Ethiopia, 2018. BMC Research Notes, 11(1), 840. https://doi.org/10.1186/s13104-018-3930-4	Abebe et al	2018	2018	Amhara/ Ethiopia	Nurses	needle stick injuries	151
Abebe, T. B., Bhagavathula, A. S., Tefera, Y. G., Ahmad, A., Khan, M. U., Belachew, S. A., … Abegaz, T. M. (2016). Healthcare professionals’ awareness, knowledge, attitudes, perceptions and beliefs about Ebola at Gondar University Hospital, Northwest Ethiopia: a cross-sectional study. Journal of Public Health in Africa, 7(2), 570. https://doi.org/10.4081/jphia.2016.570	Abebe et al	2016	2015	Gondar University Hospital/ Ethiopia	Physicians, nurses, pharmacists, others	Ebola knowledge	211
Abeje, G., & Azage, M. (2015). Hepatitis B vaccine knowledge and vaccination status among health care workers of Bahir Dar City Administration, Northwest Ethiopia: a cross sectional study. BMC Infectious Diseases, 15(1), 30. https://doi.org/10.1186/s12879-015-0756-8	Abeje and Azage	2015	2012	Bahir Dar/ Ethiopia	physicians, nurses, midwives, laboratory specialists, others	HBV vaccine knowledge/ Status	374
Abera, B., Kibret, M., & Mulu, W. (2014). Knowledge and beliefs on antimicrobial resistance among physicians and nurses in hospitals in Amhara Region, Ethiopia. BMC Pharmacology and Toxicology, 15(1), 26. https://doi.org/10.1186/2050-6511-15-26	Abera et al	2014	2013	Amhara/ Ethiopia	Physicians and nurses	Knowledge of antimicrobial resistance	385
Abiola, A.-H. O., Agunbiade, A. B., Badmos, K. B., Lesi, A. O., Lawal, A. O., & Alli, Q. O. (2016). Prevalence of HBsAg, knowledge, and vaccination practice against viral hepatitis B infection among doctors and nurses in a secondary health care facility in Lagos state, South-western Nigeria. Pan African Medical Journal, 23, 160. https://doi.org/10.11604/pamj.2016.23.160.8710	Abiola	2016	2014	Lagos/ Nigeria	Physicians and nurses	HBV prevalence, knowledge, and vaccination	134
Adam, V. Y., & Okukpon, P. O. (2014). Human pandemic influenza: an assessment of the knowledge, attitudes and prevention practices of doctors in a tertiary health facility in Southern Nigeria. The Nigerian Postgraduate Medical Journal, 21(3), 235–240. Retrieved from http://www.ncbi.nlm.nih.gov/pubmed/25331240	Adam and Okukpon	2014	2011	Benin/ Nigeria	Physicians	human influenza knowledge	240
Adams, S., Ehrlich, R., Baatjies, R., van Zyl-Smit, R. N., Said-Hartley, Q., Dawson, R., & Dheda, K. (2015). Incidence of occupational latent tuberculosis infection in South African healthcare workers. European Respiratory Journal, 45(5), 1364–1373. https://doi.org/10.1183/09031936.00138414	Adams et al	2015	2009-2011	Cape Town/ South Africa	administrative, paramedical and clinical staff	TB incidence	510
Adegboye, M. B., Zakari, S., Ahmed, B. A., & Olufemi, G. H. (2018). Knowledge, awareness and practice of infection control by health care workers in the intensive care units of a tertiary hospital in Nigeria. African Health Sciences, 18(1), 72. https://doi.org/10.4314/ahs.v18i1.11	Adegboye et al	2018	2016	Nigeria	Physicians, nurses and physiotherapists	Infection control knowledge	80
Adjei, C. A., Asamoah, R., Atibila, F., Ti-enkawol, G. N., & Ansah-Nyarko, M. (2016). Mother-to-child transmission of hepatitis B: extent of knowledge of physicians and midwives in Eastern region of Ghana. BMC Public Health, 16(1), 537. https://doi.org/10.1186/s12889-016-3215-6	Adjei et al	2016	2015	Eastern regoin/ Ghana	Physicians and midwives	HBV knowledge	126
Agaba, P., Agaba, E., Akanbi, M., Daniyam, C., Ocheke, A., & Okeke, E. (2012). Awareness and knowledge of human immunodeficiency virus post exposure prophylaxis among Nigerian Family Physicians. Nigerian Medical Journal, 53(3), 155. https://doi.org/10.4103/0300-1652.104386	Agaba et al	2012	After 2010	Nigeria	Physicians	HIV knowledge	186
Agaya, J., Nnadi, C. D., Odhiambo, J., Obonyo, C., Obiero, V., Lipke, V., … Oeltmann, J. E. (2015). Tuberculosis and latent tuberculosis infection among healthcare workers in Kisumu, Kenya. Tropical Medicine & International Health, 20(12), 1797–1804. https://doi.org/10.1111/tmi.12601	Agaya et al	2015	2013	Kisumu East District/ Nyanza/ Kenya	Physicians, dentists, nurses and others	TB prevalence	1.005
Akibu, M., Nurgi, S., Tadese, M., & Tsega, W. D. (2018). Attitude and Vaccination Status of Healthcare Workers against Hepatitis B Infection in a Teaching Hospital, Ethiopia. Scientifica, 2018, 1–8. https://doi.org/10.1155/2018/6705305	Akibu et al	2018	After 2010	Adama/ Ethiopia	Physicians, dentists, lab specialists, pharmacists and nurses	HBV vaccination knowledge and status	386
Alemayehu, A., & Godana, W. (2015). Knowledge and Practice of Clinicians regarding Syndromic Management of Sexually Transmitted Infections in Public Health Facilities of Gamo Gofa Zone, South Ethiopia. Journal of Sexually Transmitted Diseases, 2015, 1–6. https://doi.org/10.1155/2015/310409	Alemayehu and Godana	2015	After 2010	Gamo Gofa Zone/ Ethiopia	Nurses, physicians amd health officers	HIV knowledge	250
Alfaki, M. M., Salih, A. M. M., Elhuda, D. A., & Egail, M. S. (2016). Knowledge, attitude and practice of health care providers toward Ebola virus disease in hotspots in Khartoum and White Nile states, Sudan, 2014. American Journal of Infection Control, 44(1), 20–23. https://doi.org/10.1016/j.ajic.2015.07.035	Alfaki et al	2016	2014	Khartoum and White Nile states/ Sudan	Physicians, nurses and others	Ebola knowledge	258
Aluko, O. O., Adebayo, A. E., Adebisi, T. F., Ewegbemi, M. K., Abidoye, A. T., & Popoola, B. F. (2016). Knowledge, attitudes and perceptions of occupational hazards and safety practices in Nigerian healthcare workers. BMC Research Notes, 9(1), 71. https://doi.org/10.1186/s13104-016-1880-2	Aluko et al	2016	After 2010	Osun/ Nigeria	Physicians, nurses and midwives	Occupational infections	290
Aminde, L. N., Takah, N. F., Dzudie, A., Bonko, N. M., Awungafac, G., Teno, D., … Sliwa, K. (2015). Occupational Post-Exposure Prophylaxis (PEP) against Human Immunodeficiency Virus (HIV) Infection in a Health District in Cameroon: Assessment of the Knowledge and Practices of Nurses. PLOS ONE, 10(4), e0124416. https://doi.org/10.1371/journal.pone.0124416	Aminde et al	2015	2013	Tubah Health District/ Cameroon	Nurses	HIV knowledge	80
Anozie, O. B. (2017). Knowledge, Attitude and Practice of Healthcare Managers to Medical Waste Management and Occupational Safety Practices: Findings from Southeast Nigeria. JOURNAL OF CLINICAL AND DIAGNOSTIC RESEARCH, 11(3), IC01-IC04. https://doi.org/10.7860/JCDR/2017/24230.9527	Anozie et al	2017	2016	Ebonyi/Southeast Nigeria	doctors/nurses/midwives	medical waste management and occupational safety practices	54
Arafa, A. E., Mohamed, A. A., & Anwar, M. M. (2016). Nurses’ knowledge and practice of blood-borne pathogens and infection control measures in selected Beni-Suef Hospitals Egypt. Journal of the Egyptian Public Health Association, 91(3), 120–126. https://doi.org/10.1097/01.EPX.0000491268.30015.ce	Arafa et al	2016	2014--2015	Beni-Suef/Egypt	nurses	knowledge and practice of blood-borne pathogens and infection control measures	310
Arscott-Mills, T., Masole, L., Ncube, R., & Steenhoff, A. P. (2017). Survey of health care worker knowledge about childhood tuberculosis in high-burden centers in Botswana. The International Journal of Tuberculosis and Lung Disease, 21(5), 586–591. https://doi.org/10.5588/ijtld.16.0668	Arscott-Mills et al	2017	2012	Botswana	nurses/nurse assistants	knowledge about childhood tuberculosis	46
Audu, B. M., Bukar, M., Ibrahim, A. I., & Swende, T. Z. (2014). Awareness and perception of human papilloma virus vaccine among healthcare professionals in Nigeria. Journal of Obstetrics and Gynaecology, 34(8), 714–717. https://doi.org/10.3109/01443615.2014.925431	Audu et al	2014	2010--2011	Nigeria	Doctor/Nurse/Midwife /Pharmacist/Laboratory scientist	Awareness and perception of human papilloma virus vaccine	602
Awodele, O., Adewoye, A. A., & Oparah, A. C. (2016). Assessment of medical waste management in seven hospitals in Lagos, Nigeria. BMC Public Health, 16, 269. https://doi.org/10.1186/s12889-016-2916-1	Awodele et al	2016	after 2010	Lagos/Nigeria	Doctor/Nurse/Laboratory scientist	medical waste management	56
Awoke, N., Geda, B., Arba, A., Tekalign, T., & Paulos, K. (2018). Nurses Practice of Hand Hygiene in Hiwot Fana Specialized University Hospital, Harari Regional State, Eastern Ethiopia: Observational Study. Nursing Research and Practice, 2018, 2654947. https://doi.org/10.1155/2018/2654947	Awoke et al	2018	2017	Harari Region/Harar town/Eastern Ethiopia	nurses	Practice of Hand Hygiene	110
Ayalew, M. B., Horssa, B. A., Getachew, N., Amare, S., & Getnet, A. (2016). Knowledge and attitude of health care professionals regarding hepatitis B virus infection and its vaccination , University of Gondar Hospital , Ethiopia. Hepatic Medicine : Evidence and Research, 8, 135–142. https://doi.org/10.2147/HMER.S120477	Ayalew et al	2016	2016	Ethiopia	Medical doctor/Nurse/Pharmacist/Lab technologist/Midwifes/Health officer/Others	Knowledge and attitude of hepatitis B infection and vaccination	297
Ayele, Y., & Taye, H. (2018). Antibiotic utilization pattern for surgical site infection prophylaxis at Dil Chora Referral Hospital Surgical Ward, Dire Dawa, Eastern Ethiopia. BMC Research Notes, 11(1), 537. https://doi.org/10.1186/s13104-018-3629-6	Ayele et al	2018	2017	Dire Dawa/Eastern Ethiopia	patients	utilization pattern of surgical antibiotic prophylaxis	384
Aynalem Tesfay, F., & Dejenie Habtewold, T. (2014). Assessment of Prevalence and Determinants of Occupational Exposure to HIV Infection among Healthcare Workers in Selected Health Institutions in Debre Berhan Town, North Shoa Zone, Amhara Region, Ethiopia, 2014. AIDS Research and Treatment, 2014, 731848. https://doi.org/10.1155/2014/731848	Aynalem Tesfay et al	2014	2014	Debre Berhan/North Shoa/Amhara/Ethiopia	Specialist/General practitioner /Nurse/Health officer /Mid-wives/Laboratory technician	prevalence and determinants of occupational exposure to HIV	234
Bekele, T., Gebremariam, A., Kaso, M., & Ahmed, K. (2015). Attitude, reporting behavour and management practice of occupational needle stick and sharps injuries among hospital healthcare workers in Bale zone, Southeast Ethiopia: a cross-sectional study. Journal of Occupational Medicine and Toxicology (London, England), 10, 42. https://doi.org/10.1186/s12995-015-0085-2	Bekele et al	2015	2014	Southeast Ethiopia	doctors/anaesthetists/health officers/nurses/midwives/laboratory personnel/laundry workers/waste handlers	Attitude about risk of needle stick and/or sharp injury	362
Belachew, Y. B., Lema, T. B., Germossa, G. N., & Adinew, Y. M. (2017). Blood / Body Fluid exposure and needle stick / sharp injury among nurses Working in Public hospitals ; southwest ethiopia. Frontiers in Public Health, 5, 299. https://doi.org/10.3389/fpubh.2017.00299	Belachew et al	2017	2016	Jimma zone/southwest Ethiopia	nurses	determinants of blood/body fluid exposure and needle stick/sharp injury	318
Belo, C., & Naidoo, S. (2017). Prevalence and risk factors for latent tuberculosis infection among healthcare workers in Nampula Central Hospital, Mozambique. BMC Infectious Diseases, 17(1), 408. https://doi.org/10.1186/s12879-017-2516-4	Belo et al	2017	2014--2015	Nampula/Mozambique	nurses	prevalence and risk factors associated with latent tuberculosis infection	209
Benon, A. B., Juliet, K., Samuel, M., Catherine, K., Benjamin, S., Michael, M., & Innocent, R. B. (2018). Health workers’ knowledge of zoonotic diseases in an endemic region of Western Uganda. Zoonoses and Public Health, 65(7), 850–858. https://doi.org/10.1111/zph.12509	Benon et al	2018	after 2016	Western Uganda	medical officers/clinical officers/nurses/midwives/laboratory technicians	knowledge of zoonotic diseases	140
Bhebhe, L. T., Van Rooyen, C., & Steinberg, W. J. (2014). Attitudes, knowledge and practices of healthcare workers regarding occupational exposure of pulmonary tuberculosis. African Journal of Primary Health Care & Family Medicine, 6(1), E1-6. https://doi.org/10.4102/phcfm.v6i1.597	Bhebhe et al	2014	2011	Berea District/Lesotho	General hand/Student nurse/Nurse assistant/Nurse attendant/Registered nurse/Medical doctor	knowledge, attitudes and practices regarding healthcare-associated TB infection and infection controls.	129
Bilounga Ndongo, C., Eteki, L., Siedner, M., Mbaye, R., Chen, J., Ntone, R., … Boum, Y. (2018). Prevalence and vaccination coverage of Hepatitis B among healthcare workers in Cameroon: A national seroprevalence survey. Journal of Viral Hepatitis, 25(12), 1582–1587. https://doi.org/10.1111/jvh.12974	Bilounga Ndongo et al	2018	2016	Cameroon	medical doctor/Nurse/Laboratory technicians	Prevalence and vaccination of Hepatitis B	1824
Biset Ayalew, M., & Adugna Horsa, B. (2017). Hepatitis B Vaccination Status among Health Care Workers in a Tertiary Hospital in Ethiopia. Hepatitis Research and Treatment, 2017, 6470658.	Biset Ayalew et al	2017	2016	north western Ethiopia	Medical doctors/Nurses/Health officers/Pharmacist/Lab.technologists/Midwives/Others	the vaccination status against hepatitis B virus infection	286
Bulabula, A. N. H., Jenkins, A., Mehtar, S., & Nathwani, D. (2018). Education and management of antimicrobials amongst nurses in Africa-a situation analysis : An Infection Control Africa Network ( ICAN )/ BSAC online survey Education and management of antimicrobials amongst nurses in Africa — a situation analysis : an Inf. The Journal of Antimicrobial Chemotherapy, 73(5), 1408–1415. https://doi.org/10.1093/jac/dky023	Bulabula et al	2018	2016	Democratic Republic of Congo (DRC)/Egypt/Kenya/Liberia/Namibia/Nigeria/Rwanda/Sierra Leone/South Africa/Swaziland/Senegal/ Zimbabwe	nurses	Education and management of antimicrobials	173
Buregyeya, E., Kasasa, S., & Mitchell, E. M. H. (2016). Tuberculosis infection control knowledge and attitudes among health workers in Uganda: a cross-sectional study. BMC Infectious Diseases, 16(1), 416. https://doi.org/10.1186/s12879-016-1740-7	Buregyeya et al	2016	2010--2011	Mukono/Wakiso/Uganda,	Doctor/Clinical officer/Registered nurse/Enrolled nurse/Midwife/Lab staff/Nursing assistants/Others	knowledge and attitudes of Tuberculosis infection control	543
Chaw, P. S., Schlinkmann, K. M., Raupach-Rosin, H., Karch, A., Pletz, M. W., Huebner, J., & Mikolajczyk, R. (2017). Knowledge, attitude and practice of Gambian health practitioners towards antibiotic prescribing and microbiological testing: a cross-sectional survey. Transactions of the Royal Society of Tropical Medicine and Hygiene, 111(3), 117–124. https://doi.org/10.1093/trstmh/trx027	Chaw et al	2017	2016	Doctors/nurses	Gambia	Knowledge, attitude and practice towards antibiotic prescribing and microbiological testing	216
Chemoiwa, R. K., Mukthar, V. K., Maranga, A. K., & Kulei, S. J. (2014). NURSES INFECTION PREVENTION PRACTICES IN HANDLING INJECTIONS: A CASE OF RIFT VALLEY PROVINCIAL HOSPITAL IN KENYA. East African Medical Journal, 91(10), 361–367.	Chemoiwa et al	2014	after 2010	Nakuru district/Rift valley province/Kenya	injection procedures/nurses	the infection prevention practices in handling of injections	386
Chukwu, J. N., Ukwaja, K. N., Ekeke, N., Nwafor, C. C., Meka, A. O., Madichie, N. O., … Oshi, D. C. (2016). Assessment of current practices in management of childhood TB among frontline clinicians in Southern Nigeria. International Health, 8(4), 269–276. https://doi.org/10.1093/inthealth/ihw024	Chukwu et al	2016	2013	Southern Nigeria	clinicians	current practices in management of childhood TB	106
Coetzee, S. K., Klopper, H. C., Ellis, S. M., & Aiken, L. H. (2013). A tale of two systems--nurses practice environment, well being, perceived quality of care and patient safety in private and public hospitals in South Africa: a questionnaire survey. International Journal of Nursing Studies, 50(2), 162–173. https://doi.org/10.1016/j.ijnurstu.2012.11.002	Coetzee et al	2013	after 2012	South Africa	nurses	the practice environment, nurse reported quality of care and patient safety, and nurse workforce outcomes	1187
Coulibaly, D., Nzussouo, N. T., Kadjo, H. A., Traoré, Y., & Ekra, D. K. (2013). Pandemic Influenza A ( H1N1 ) in Cote d ’ Ivoire : health-care providers ’ knowledge of influenza and attitudes towards vaccination Emerging Problems In Infectious Diseases Pandemic Influenza A ( H1N1 ) in Cote d ’ Ivoire : health- care providers ’ knowle. Journal of Infection in Developing Countries, 7(7), 499–506. https://doi.org/10.3855/jidc.2771	Coulibaly et al	2013	2010	Cote d'Ivoire	doctors/nurses/midwives/support staff	knowledge of influenza and attitudes towards vaccination	383
Debes, J. D., Kayandabila, J., & Pogemiller, H. (2016). Knowledge of Hepatitis B Transmission Risks Among Health Workers in Tanzania. The American Journal of Tropical Medicine and Hygiene, 94(5), 1100–1102. https://doi.org/10.4269/ajtmh.15-0797	Debes et al	2016	after 2012	Tanzania	AMO/nurses/Laboratory personnel/Others	Knowledge of Hepatitis B Transmission Risks	114
Dejene, D., Yigzaw, T., Wolde, Z., & Hiruy, A. (2018). Practice analysis of junior doctors in Ethiopia: implications for strengthening medical education, practice and regulation. Global Health Research and Policy, 3, 31. https://doi.org/10.1186/s41256-018-0086-7	Dejene et al.	2018	2015	Ethiopia	junior doctors (best known as general practitioners in Ethiopia)	Gaps in medical education and practice; and determination of the composition for the national licensing examination	191
Demissie Gizaw, G., Aderaw Alemu, Z., & Kibret, K. T. (2015). Assessment of knowledge and practice of health workers towards tuberculosis infection control and associated factors in public health facilities of Addis Ababa, Ethiopia: A cross-sectional study. Archives of Public Health = Archives Belges de Sante Publique, 73(1), 15. https://doi.org/10.1186/s13690-015-0062-3	Demissie Gizaw et al.	2015	2014	Addis Ababa / Ethiopia	doctors, health officers, nurses, x-ray technician, pharmacy personnel, laboratory personnel and others (Midwife, radiology, physiotherapy)	Knowledge and practice towards controlling tuberculosis infection and its associated factors in health facilities	582
Deress, T., Hassen, F., Adane, K., & Tsegaye, A. (2018). Assessment of Knowledge, Attitude, and Practice about Biomedical Waste Management and Associated Factors among the Healthcare Professionals at Debre Markos Town Healthcare Facilities, Northwest Ethiopia. Journal of Environmental and Public Health, 2018, 7672981. https://doi.org/10.1155/2018/7672981	Deress et al.	2018	November 2016 to June 2017	Amhara regional state / Ethiopia	Medical doctor, Nurse, Midwife, Laboratory professional and Health officer	Knowledge, Attitude, and Practice about Biomedical Waste Management and its Associated Factors	296
Desta, M., Ayenew, T., Sitotaw, N., Tegegne, N., Dires, M., & Getie, M. (2018). Knowledge, practice and associated factors of infection prevention among healthcare workers in Debre Markos referral hospital, Northwest Ethiopia. BMC Health Services Research, 18(1), 465. https://doi.org/10.1186/s12913-018-3277-5	Desta and Ayenew et al.	2018	2015	Debremarkos town / East Gojjam Zone / Amhara Regional state / Northwest of Ethiopia	Physician, Nurse, Midwifery, Health officer, Lab technician and other (Emergency surgery, x-ray technicians, anesthetic provider, Infection prevention)	Knowledge, practice and associated factors of infection prevention	150
Domkam, I. K., Sonela, N., Kamgaing, N., Takam, P. S., Gwom, L.-C., Betilene, T. M. A., … Ndjolo, A. (2018). Prevalence and risk factors to HIV-infection amongst health care workers within public and private health facilities in Cameroon. The Pan African Medical Journal, 29, 158. https://doi.org/10.11604/pamj.2018.29.158.14073	Domkam et al.	2018	2015	The Central, Eastern, Littoral, West, Northwest and Southwest regions / Cameroon	Medical doctor, Nurse, Midwives, Laboratory personnel and Ward-Aids	Prevalence and risk factors to HIV-infection	446
Doylo, T., Alemayehu, T., & Baraki, N. (2018). Knowledge and Practice of Health Workers about Healthcare Waste Management in Public Health Facilities in Eastern Ethiopia. Journal of Community Health. https://doi.org/10.1007/s10900-018-0584-z	Doylo et al.	2018	2016	Jigjiga town / The Ethiopian Somali Regional State / Ethiopia	Medical doctor, Health officer, Nurse, Midwifery, Medical laboratory and Anesthesia	Knowledge and Practice about managing healthcare waste	400
Egyir, B., Guardabassi, L., Nielsen, S. S., Larsen, J., Addo, K. K., Newman, M. J., & Larsen, A. R. (2013). Prevalence of nasal carriage and diversity of Staphylococcus aureus among inpatients and hospital staff at Korle Bu Teaching Hospital, Ghana. Journal of Global Antimicrobial Resistance, 1(4), 189–193. https://doi.org/10.1016/j.jgar.2013.05.006	Egyir et al.	2013	September 2011 to May 2012	Korle Bu Teaching Hospital / Ghana	Inpatients (IP) and Hospital staff (HS) at the Child Health Department and Surgical Department	Prevalence of nasal carriage, antimicrobial susceptibility patterns and clonal diversity of S. aureus and MRSA	632 (452 IP and 180 HS)
Ekeke, N., Meka, A. O., Chukwu, J. N., Nwafor, C. C., Alphonsus, C., Mbah, O. K., … Ukwaja, K. N. (2017). Assessment of health care workers’ knowledge, attitude and risk perception of Buruli ulcer disease in Southern Nigeria. Transactions of the Royal Society of Tropical Medicine and Hygiene, 111(5), 226–232. https://doi.org/10.1093/trstmh/trx049	Ekeke et al.	2017	2016	Four states of Southern Nigeria (Anambra, Cross River, Delta and Ogun States)	Community health officer, Laboratory personnel, Clinician, Nurse and Others	knowledge, attitude and risk perception of Buruli ulcer disease (BU)	186
El-Gilany, A.-H., El-Shaer, S., Khashaba, E., El-Dakroory, S. A., & Omar, N. (2017). Knowledge, attitude, and practice (KAP) of “teaching laboratory” technicians towards laboratory safety and waste management: a pilot interventional study. The Journal of Hospital Infection, 96(2), 192–194. https://doi.org/10.1016/j.jhin.2017.02.007	El-Gilany et al.	2017	2015 - 2016	Mansoura University / Egypt	laboratory technicians	Knowledge, attitude and practice towards laboratory safety and waste management	20
Eltayib Hassan Ahmed-Abakur, Ibtehaj Saleh, Mohamed Ahmed I. Holi, S. K. K. (2013). Bacteriological Assessment of Hand Hygiene and Antimicrobial Susceptibility Patterns of Isolated Nosocomial Species of Nurses at Khartoum Teaching Hospital. Clinical Medicine and Diagnostics, 3(3), 70–74. https://doi.org/10.5923/j.cmd.20130303.05	Ahmed-Abakur et al.	2013		Khartoum Teaching Hospital / Sudan	Nurses working in surgery intensive care unit	Hand Hygiene and Antimicrobial Susceptibility Patterns of Isolated Nosocomial Species	100
Etokidem, A. J., Ogaji, D. S., & Okokon, I. B. (2014). Knowledge and perception of microbicides among healthcare providers in Calabar, Nigeria. African Health Sciences, 14(2), 281–287. https://doi.org/10.4314/ahs.v14i2.2	Etokidem et al.	2014	2011	Calabar / Cross River State / Nigeria	Medical doctor, Nurse, Pharmacist and Other	Knowledge and perception of microbicides	164
Fadeyi, A., Fowotade, A., Abiodun, M. O., Jimoh, A. K., Nwabuisi, C., & Desalu, O. O. (2011). Awareness and practice of safety precautions among healthcare workers in the laboratories of two public health facilities in Nigeria. The Nigerian Postgraduate Medical Journal, 18(2), 141–146.	Fadeyi et al.	2011	2010	Ido-Ekiti, Ekiti State, South Western Nigeria / Ilorin, Kwara State, Central Nigeria	laboratory workers	Awareness and Practice of Safety Precautions in the Laboratories	130
Farotimi, A. A., Ajao, E. O., Ademuyiwa, I. Y., & Nwozichi, C. U. (2018). Effectiveness of training program on attitude and practice of infection control measures among nurses in two teaching hospitals in Ogun State, Nigeria. Journal of Education and Health Promotion, 7, 71. https://doi.org/10.4103/jehp.jehp_178_17	Farotimi et al.	2018	2017	Ogun State / Nigeria	Nurses	Effect of a training program on attitude and practice of infection control	87
Fathi, I., Sameh, O., Abu-Ollo, M., Naguib, A., Alaa-Eldin, R., Ghoneim, D., … Ramadan, M. (2017). Knowledge, Attitudes, and Beliefs Regarding Antimicrobial Therapy and Resistance Among Physicians in Alexandria University Teaching Hospitals and the Associated Prescription Habits. Microbial Drug Resistance (Larchmont, N.Y.), 23(1), 71–78. https://doi.org/10.1089/mdr.2015.0279	Fathi et al.	2017	July 2013 to July 2014	Alexandria / Egypt	Physicians (residents and practicing staff members) and Clinical pharmacists	knowledge, attitudes, perceptions, and beliefs regarding Antimicrobial Therapy and Resistance	319
Geberemariyam, B. S., Donka, G. M., & Wordofa, B. (2018). Assessment of knowledge and practices of healthcare workers towards infection prevention and associated factors in healthcare facilities of West Arsi District, Southeast Ethiopia: a facility-based cross-sectional study. Archives of Public Health = Archives Belges de Sante Publique, 76, 69. https://doi.org/10.1186/s13690-018-0314-0	Geberemariyam and Donka et al.	2018	2015	West Arsi District / Southeast Ethiopia	physicians, health officers, nurses, midwives, laboratory technicians, laboratory technologists and others (anesthetists, pharmacists, pharmacy technicians, environmental health officers, and radiographer)	Knowledge and practices towards infection prevention and its associated factors in healthcare facilities	680
Gemeda, D. H., Sime, A. G., Hajito, K. W., Gelalacha, B. D., Tafese, W., & Gebrehiwot, T. T. (2016). Health Care Providers’ Knowledge and Practice Gap towards Joint Zoonotic Disease Surveillance System: Challenges and Opportunities, Gomma District, Southwest Ethiopia. BioMed Research International, 2016, 3942672. https://doi.org/10.1155/2016/3942672	Gemeda et al.	2016	December 2014 to January 2015	Gomma district of Jimma Zone of Oromia Region / Southwest Ethiopia	B.S. nurse, Diploma nurse, Developmental agents, Health officer, Laboratory technologist, Pharmacist, Health extension workers, Environmental Health and Animal science practitioners	Knowledge and practice gap towards the approach for Rabies and Anthrax	323
Hamid, K. M., Yusuf, I., Onoja, B. A., & Koki, A. Y. (2018, January). Knowledge, attitude and practice of medical laboratory practitioners in the fight against Ebola virus disease. Journal of Virus Eradication. England.	Hamid et al.	2018	2016	Kano State / north-western Nigeria	medical laboratory scientists, medical laboratory technicians and medical laboratory assistants	Knowledge, attitude and practice in the fight against Ebola virus disease	75
Harrowing, J. N. (2011). Compassion practice by Ugandan nurses who provide HIV care. Online Journal of Issues in Nursing, 16(1), 5. https://doi.org/10.3912/OJIN.Vol16No01Man05	Harrowing et al.	2011			Nurses	Compassion Practice of Who Provide HIV Care	24
Hogan, B., Rakotozandrindrainy, R., Al-Emran, H., Dekker, D., Hahn, A., Jaeger, A., … Schwarz, N. G. (2016). Prevalence of nasal colonisation by methicillin-sensitive and methicillin-resistant Staphylococcus aureus among healthcare workers and students in Madagascar. BMC Infectious Diseases, 16(1), 420. https://doi.org/10.1186/s12879-016-1733-6	Hogan and Rakotozandrindrainy et al.	2016		Madagascar	non-medical students and HCW (Physician, nurse, medical technologist and Other (clerk, service assistant))	Prevalence of nasal colonisation by MRSA and MSSA	1548 (863 HCWs and 685 students)
Ibekwe, R. U., & Adam, V. Y. (2014). Injection safety practices among resident doctors in a tertiary health facility in Benin City. Nigerian Journal of Clinical Practice, 17(4), 403–406. https://doi.org/10.4103/1119-3077.133966	Ibekwe et al.	2014	2009 - 2010	Benin City	Resident doctors	Injection safety practices	152
Ibrahim, L. M., Hadjia, I. S., Nguku, P., Waziri, N. E., Akhimien, M. O., Patrobas, P., & Nsubuga, P. (2014). Health care workers’ knowledge and attitude towards TB patients under Direct Observation of Treatment in Plateau state Nigeria, 2011. The Pan African Medical Journal, 18 Suppl 1, 8. https://doi.org/10.11694/pamj.supp.2014.18.1.3408	Ibrahim et al.	2014	2011	Plateau state / Nigeria	medical doctors, nurses, midwifes, community health officer, community health extension workers, junior community health extension workers and environmental health officers.	knowledge and attitude on management of TB patients	76
Idris, B. J., Inem, V., & Balogun, M. (2015). Comparing the knowledge, attitude and practices of health care workers in public and private primary care facilities in Lagos State on Ebola virus disease. The Pan African Medical Journal, 22 Suppl 1, 19. https://doi.org/10.11694/pamj.supp.2015.22.1.6655	Idris et al.	2015	2014	Lagos State / Nigeria	HCWs (clinical services, non-clinical services and other)	Comparing the knowledge, attitude and practices against Ebola viruse disease in public and private primary care facilities	388
Ijarotimi, I. T., Ilesanmi, O. S., Aderinwale, A., Abiodun-Adewusi, O., & Okon, I.-M. (2018). Knowledge of Lassa fever and use of infection prevention and control facilities among health care workers during Lassa fever outbreak in Ondo State, Nigeria. The Pan African Medical Journal, 30, 56. https://doi.org/10.11604/pamj.2018.30.56.13125	Ijarotimi,	2018	2015-2016	Ondo state, Nigeria	Doctors, registered nurse, community health workers, auxiliary nurses, health assistants, pharmacist and laboratory technicians	Knowledge of lessa fever among HCWs, availability of infection prevention and control measures and their use	190
Ilesanmi, F., & Ilesanmi, O. (2011). Knowledge of aflatoxin contamination in groundnut and the risk of its ingestion among health workers in Ibadan, Nigeria. Asian Pacific Journal of Tropical Biomedicine, 1(6), 493–495. https://doi.org/10.1016/S2221-1691(11)60108-1	Ilesanmi	2011	2010	Nigeria	Doctors, Nurses	awareness and knowledge of aflatoxin contamination in groundnut and the risk of its ingestion among HCWs in lbadan	417
Isara, A., & Akpodiete, A. (2015). Concerns about the knowledge and attitude of multidrug-resistant tuberculosis among health care workers and patients in Delta State, Nigeria. Nigerian Journal of Clinical Practice, 18(5), 664. https://doi.org/10.4103/1119-3077.154212	Isara	2015	2013	Delta state, Nigeria	All HCWs working at TBL control program except medical doctors ,all adult TB patient registricted to program at least 2 month	Knowledge and attitude of HCWs and TB patients about MDR-TB	124
James, P. B., Rehman, I. U., Bah, A. J., Lahai, M., Cole, C. P., & Khan, T. M. (2017). An assessment of healthcare professionals’ knowledge about and attitude towards influenza vaccination in Freetown Sierra Leone: a cross-sectional study. BMC Public Health, 17(1), 692. https://doi.org/10.1186/s12889-017-4700-2	James	2017	2016	Freetown,Sierra leone	Physicians, pharmacist, pharmacy technicians, nurses, laboratory technicians, nutritionist, physiotherapists, laboratory specialists, community health officer	knowledge and atitude towards influenza vaccination among HC professionals,uptake rate and reasons for not getting vaccinated as well as their awareness	706
Kajeguka, D. C., Desrochers, R. E., Mwangi, R., Mgabo, M. R., Alifrangis, M., Kavishe, R. A., … Kulkarni, M. A. (2017). Knowledge and practice regarding dengue and chikungunya: a cross-sectional study among Healthcare workers and community in Northern Tanzania. Tropical Medicine & International Health, 22(5), 583–593. https://doi.org/10.1111/tmi.12863	Kajeguka	2017	2015	Hai district, Tanzania	Farmer, businessman /employed, Unemployed, HCWs(medical doctors, clinical officers, Ass. Med officer, Nursing officers, Health attendant, lab Technicians	Knowledge and practice regarding dengue and chikungunia fever	290
Kambutse, I., Igiraneza, G., & Ogbuagu, O. (2018). Perceptions of HIV transmission and pre-exposure prophylaxis among health care workers and community members in Rwanda. PLOS ONE, 13(11), e0207650. https://doi.org/10.1371/journal.pone.0207650	Kambutse	2018	2016-2017	Kigali, Rwanda	Physicians, resident doctors, medical officers, registered nurses and voluntary counseling and testing	Knowledge and attitude of respondents about HIV transmission and prevention modalities - particularly PrEP	252
Kamulegeya, A., Kizito, A. N., & Balidawa, H. (2013). Ugandan medical and health sciences interns’ infection control knowledge and practices. The Journal of Infection in Developing Countries, 7(10), 726–733. https://doi.org/10.3855/jidc.2486	Kamulegeya	2013	2011	Uganda	Medical, dental and nursing degree graduate	Level of Knowledg, attitude and practices of recent graduates of clinical health sciences	209
Kamulegeya, A., William, B., & Rwenyonyi, C. M. (2011). Knowledge and Antibiotics Prescription Pattern among Ugandan Oral Health Care Providers: A Cross-sectional Survey. Journal of Dental Research, Dental Clinics, Dental Prospects, 5(2), 61–66. https://doi.org/10.5681/joddd.2011.013	Kamulegeya	2011	2010	Uganda	Dental health care participant	Knowledge of antibiotic use and the prescription pattern	350
Kansiime, C., Atuyambe, L. M., Asiimwe, B. B., Mugisha, A., Mugisha, S., Guma, V., … Rutebemberwa, E. (2015). Community Perceptions on Integrating Animal Vaccination and Health Education by Veterinary and Public Health Workers in the Prevention of Brucellosis among Pastoral Communities of South Western Uganda. PLOS ONE, 10(7), e0132206. https://doi.org/10.1371/journal.pone.0132206	Kansiime	2015	After 2010	Kiruhura. Uganda
Katakam, P., Bader, A., Chandu, B., Hwisa, N., & Ismael, M. (2014). Pandemic influenza A (H1N1) vaccination among libyan health care personnel: A cross-sectional retrospective study. Journal of Pharmacy and Bioallied Sciences, 6(3), 192. https://doi.org/10.4103/0975-7406.130958	Katakam	2014	2011	Al-zawia Libya	Physicians,other staff	Incidance of 2009-10 pandemic influenza A(H1N1) vaccination among libyans HCPs	310
Kebede, A., & Gerensea, H. (2018). Prevalence of needle stick injury and its associated factors among nurses working in public hospitals of Dessie town, Northeast Ethiopia, 2016. BMC Research Notes, 11(1), 413. https://doi.org/10.1186/s13104-018-3529-9	Kebede	2018	2016	Dessie town,Ethiopia	Nurses	Prevalence of needle stick injury and its associated factors	258
Kesieme, E. B., Uwakwe, K., Irekpita, E., Dongo, A., Bwala, K. J., & Alegbeleye, B. J. (2011). Knowledge of Hepatitis B Vaccine among Operating Room Personnel in Nigeria and Their Vaccination Status. Hepatitis Research and Treatment, 2011, 1–5. https://doi.org/10.1155/2011/157089	Kesieme	2011	After 2010	Nigeria	trainee surgeons,consultants,house surgeons,nurses,anaesthetists,technicians and others	Knowledge of Hepatitis B vaccine among operating room personnel and their vaccination status	228
Kilmarx, P. H., Clarke, K. R., Dietz, P. M., Hamel, M. J., Husain, F., McFadden, J. D., … (CDC), C. for D. C. and P. (2014). Ebola virus disease in health care workers--Sierra Leone, 2014. MMWR. Morbidity and Mortality Weekly Report, 63(49), 1168–1171. Retrieved from https://www.ncbi.nlm.nih.gov/pubmed/25503921	Kilnarx	2014	2014	Sierra Leone	HCWs	HCWs are at increased risk for infection in outbreaks of Ebola virus disease	199
Kimaro, L., Adinan, J., Damian, D. J., & Njau, B. (2018). Prevalence of occupational injuries and knowledge of availability and utilization of post exposure prophylaxis among health care workers in Singida District Council, Singida Region, Tanzania. PLOS ONE, 13(10), e0201695. https://doi.org/10.1371/journal.pone.0201695	Kimaro	2018	2013	Singada region, Tanzania	Medical officers, assistant Medical officers, clinical officers, nurses, laboratory personnel and medical attendants	Prevalence of occupational exposure, knowledge of availability and utilization of post exposure prophylaxis	239
Kisangau, E. N., Awour, A., Juma, B., Odhiambo, D., Muasya, T., Kiio, S. N., … Lowther, S. A. (2018). Prevalence of hepatitis B virus infection and uptake of hepatitis B vaccine among healthcare workers, Makueni County, Kenya 2017. Journal of Public Health. https://doi.org/10.1093/pubmed/fdy186	Kisangau	2018	2017	Makueni ,kenya	nurse,doctor,laboratory,cleaner,HTSP,dental	HBV infection and vaccination status	312
Konlan, K. D., Aarah-Bapuah, M., Kombat, J. M., & Wuffele, G. M. (2017). The level of nurses’ knowledge on occupational post exposure to hepatitis B infection in the Tamale metropolis, Ghana. BMC Health Services Research, 17(1), 254. https://doi.org/10.1186/s12913-017-2182-7	Konlan	2017	After 2010	Tamale metropolis,Ghana	nurses (enrolled nurse,registered general nurse ,midwives,specializedl	Level of Knowledg and awareness of nurses on risk, vaccination and post exposure prophylaxis of Hepatitis B virus	108
Kouassi, D., Angbo-Effi, O., Aka, L., Coulibaly, M., Soumahoro, S., Yao, G., & Soro, N. (2017). Perceptions and practice of health care workers regarding hepatitis B vaccination, Bouaké, Côte d’Ivoire, 2016. Journal of Public Health in Africa, 8(2), 715. https://doi.org/10.4081/jphia.2017.715	Kouassi	2017	2016	Bouake,Cote dIvoire	physicians ,nurses,midwives	Bouake,Cote dIvoire	291
Labi, A.-K., Obeng-Nkrumah, N., Bjerrum, S., Aryee, N. A. A., Ofori-Adjei, Y. A., Yawson, A. E., & Newman, M. J. (2018). Physicians’ knowledge, attitudes, and perceptions concerning antibiotic resistance: a survey in a Ghanaian tertiary care hospital. BMC Health Services Research, 18(1), 126. https://doi.org/10.1186/s12913-018-2899-y	Labi	2018	2015	Ghana	House officers, medical officers, senior resident, senior specialist	knowledge,atitude and perceptions of physiations on antibiotic resistance in atertiary care setting	159
Mabuza, M., & Shumba, C. (2018). A qualitative exploration of doctors’ and nurses’ experiences on the management of tuberculosis and human immunodeficiency virus co-infection in a tuberculosis-human immunodeficiency virus high burden community in northern KwaZulu-Natal, South Africa. Journal of Public Health in Africa, 9(1), 770. https://doi.org/10.4081/jphia.2018.770	Mabuza	2018	After 2010	KwaZulu-Natal, South Africa	Doctors and nurse	Practical experience about the diagnosis and management of TB and HIV coinfection	N. A
Machiya, T., Burnett, R. J., Fernandes, L., François, G., De Schryver, A., van Sprundel, M., & Mphahlele, M. J. (2015). Hepatitis B vaccination of healthcare workers at the Princess Marina Hospital, Botswana. International Health, 7(4), 256–261. https://doi.org/10.1093/inthealth/ihu084	Machiya	2015	2010	Botswana	Lab staff, Doctors, nurses	Knowledge about and atitudes towards the prevention and control of HB. And HB vaccination uptake	116
Malangu, N., & Adebanjo, O. D. (2015). Knowledge and practices about multidrug-resistant tuberculosis amongst healthcare workers in Maseru. African Journal of Primary Health Care & Family Medicine, 7(1). https://doi.org/10.4102/phcfm.v7i1.774	Malangu	2015	After 2010	Maseru, Lesotho	Medical doctors, pharmacist, nurses and counselor	Knowledge level and practices surrounding MDR-TB	130
Mashoto, K. O., Mubyazi, G. M., Makundi, E., Mohamed, H., & Malebo, H. M. (2013). Estimated risk of HIV acquisition and practice for preventing occupational exposure: a study of healthcare workers at Tumbi and Dodoma Hospitals, Tanzania. BMC Health Services Research, 13(1), 369. https://doi.org/10.1186/1472-6963-13-369	Mashoto	2013	2012	Tanzania	HCWs	Risk for acquiring HIV and examine the practice for preventing occupational exposure	52
Mashoto, K. O., Mubyazi, G. M., Mohamed, H., & Malebo, H. M. (2013). Self-reported occupational exposure to HIV and factors influencing its management practice: a study of healthcare workers in Tumbi and Dodoma Hospitals, Tanzania. BMC Health Services Research, 13(1), 276. https://doi.org/10.1186/1472-6963-13-276	Mashoto	2013	2012	Tanzania	HCWs(medical and dental specialist, medical and dental officers, medical and dental assistants, assistant medical and dental officers, clinical officers, assistant clinical officers, laboratory technicians and technologists, radiologists, radiographers, physiotherapists, nurses and health attendant)	Knowledge of the risk of HIV transmission due to occupational exposure	401
Mashoto, K. O., Mubyazi, G. M., & Mushi, A. K. (2015). Knowledge of occupational exposure to HIV: a cross sectional study of healthcare workers in Tumbi and Dodoma hospitals, Tanzania. BMC Health Services Research, 15(1), 29. https://doi.org/10.1186/s12913-015-0700-z	Mashoti	2015	2012	Tanzania	HCWs(medical and dental specialist, medical and dental officers, medical and dental assistants, assistant medical and dental officers, clinical officers, assistant clinical officers, laboratory technicians and technologists, radiologists, radiographers, physiotherapists, nurses and health attendant, hospital cleaners )	HCWs knowledge on occupational exposure to HIV infection	401
Massaquoi, T. A., Burke, R. M., Yang, G., Lakoh, S., Sevalie, S., Li, B., … Sahr, F. (2018). Cross sectional study of chronic hepatitis B prevalence among healthcare workers in an urban setting, Sierra Leone. PLOS ONE, 13(8), e0201820. https://doi.org/10.1371/journal.pone.0201820	Mssaquoi	2018	2017	Freetowm,Sierra Leone	Nurse, doctor, 36 unknown	prevelance of hepatitis B among health care worker	447
Mathewos, B., Birhan, W., Kinfe, S., Boru, M., Tiruneh, G., Addis, Z., & Alemu, A. (2013). Assessment of knowledge, attitude and practice towards post exposure prophylaxis for HIV among health care workers in Gondar, North West Ethiopia. BMC Public Health, 13(1), 508. https://doi.org/10.1186/1471-2458-13-508	Mathewos	2013	2012	North west Ethiopia, Gonder town	Medical doctor,nurse,lab.tech,health officer,anathetics,midwife,physiotherapy	Knowledge ,attitude and practice towards post exposure prophylaxis	195
Mbaisi, E. M., Ng’ang’a, Z., Wanzala, P., & Omolo, J. (2013). Prevalence and factors associated with percutaneous injuries and splash exposures among health-care workers in a provincial hospital, Kenya, 2010. Pan African Medical Journal, 14, 10. https://doi.org/10.11604/pamj.2013.14.10.1373	Mbaisi	2013	2010	kenya	Doctors, intern doctors, clinical officers, nurses, laboratory personnel, mortuary attendant, housekeeping staff and students.	Prevalence of accidental occupational exposure of HCWs to blood and body fluids after skin injury or mucus membrane contact	305
McAnerney, J. M., Walaza, S., Cohen, A. L., Tempia, S., Buys, A., Venter, M., … Cohen, C. (2015). Effectiveness and knowledge, attitudes and practices of seasonal influenza vaccine in primary healthcare settings in South Africa, 2010-2013. Influenza and Other Respiratory Viruses, 9(3), 143–150. https://doi.org/10.1111/irv.12305	McAnerney	2015	2010-2013	South africa	Vaccinated individual	Knowledge, atitude and practices of influenza vaccine among vaccinated participants	9420
Mimiaga, M. J., White, J. M., Krakower, D. S., Biello, K. B., & Mayer, K. H. (2014). Suboptimal awareness and comprehension of published preexposure prophylaxis efficacy results among physicians in Massachusetts. AIDS Care, 26(6), 684–693. https://doi.org/10.1080/09540121.2013.845289	Mimiaga	2014	2010	Massachusetts	Physicians	Awareness of anticipated provision of oral and topical PrEP among physicians	115
Mochungong, P. I. K., Gulis, G., & Sodemann, M. (2010). Hospital workers’ awareness of health and environmental impacts of poor clinical waste disposal in the Northwest Region of Cameroon. International Journal of Occupational and Environmental Health, 16(1), 53–59. https://doi.org/10.1179/107735210800546155	Mochungong	2010	2008	Cameroon	Hospital worker especially (nurses, janitorial staff abd waste collecter)	Awareness of hospital workers of aspects of clinical waste	475
Mponela, M. J., Oleribe, O. O., Abade, A., & Kwesigabo, G. (2015). Post exposure prophylaxis following occupational exposure to HIV: a survey of health care workers in Mbeya, Tanzania, 2009-2010. The Pan African Medical Journal, 21, 32. https://doi.org/10.11604/pamj.2015.21.32.4996	Mponela	2015	2009-2010	Tanzania, Mbeya	Clinicians, dental personnel, laboratory personnel, nurses, medical attendant and cleaners	Post exposure prophylaxis use and its associated factors among HCWs	360
Mueller. A, L. Stoetter, S. Kalluvya, A. Stich, C. Majinge, B. W. and C. K. (2015). Prevalence of hepatitis B virus infection among health care workers in a tertiary hospital in Tanzania. BMC Infectious Diseases, 15(386), 1–9. https://doi.org/10.1186/s12879-015-1129-z	Mueller	2015	2012	Tanzania	Medical doctors, nurses, medical students, nursing student, laboratory personnel, cleaning personnel	prevalance of choronic HBV infection among HCWs	600
Mugomeri, E., Chatanga, P., Lefunyane, M., Ruhanya, V., Nyandoro, G., & Chin’ombe, N. (2015). Adherence to tuberculosis infection control guidelines by nurses in Lesotho. American Journal of Infection Control, 43(7), 735–738. https://doi.org/10.1016/j.ajic.2015.03.016	Mugomeri	2015	2012	Lesotho	Nurses	Level of adherence to TB infection control guidelines and factor with nonadherence guidelines, nurse awareness also evaluated	55
Mulenga, C., & Naidoo, J. R. (2017). Nurses’ knowledge, attitudes and practices regarding evidence-based practice in the prevention of mother-to-child transmission of HIV programme in Malawi. Curationis, 40(1), e1–e8. https://doi.org/10.4102/curationis.v40i1.1656	Mulenga	2017	2014	Malawi	Nurses	Nurse knowledge ,atitude regarding EBP (Evidance based practice)	81
Mungandi, N., Makasa, M., & Musonda, P. (2017). Hepatitis B vaccination coverage and the determinants of vaccination among health care workers in selected health facilities in Lusaka district, Zambia: an exploratory study. Annals of Occupational and Environmental Medicine, 29(1), 32. https://doi.org/10.1186/s40557-017-0191-y	Mungandi	2017	2015-2016	Zambia, Lusaka district	Nurses, doctor, laboratory personnel, general workers	Hepatitis B vaccination coverage and determinants of vaccination among health care workers	331
Murila, F., Obimbo, M. M., Musoke, R., Tsikhutsu, I., Migiro, S., & Ogeng’o, J. (2015). Breast-feeding and human immunodeficiency virus infection: Assessment of knowledge among clinicians in Kenya. International Journal of Nursing Practice, 21(1), 37–42. https://doi.org/10.1111/ijn.12218	Murila	2015	2010	Kenya	Clinical officers, nurses	Clinicians knowledge on breast feeding in the presence of HIV	161
Mwamungule, S., Chimana, H. M., Malama, S., Mainda, G., Kwenda, G., & Muma, J. B. (2015). Contamination of health care workers’ coats at the University Teaching Hospital in Lusaka, Zambia: the nosocomial risk. Journal of Occupational Medicine and Toxicology (London, England), 10, 34. https://doi.org/10.1186/s12995-015-0077-2	Mwamungule	2015	2013-2014	Lusaka, Zambia	HCWs who wore white coat and has direct contact with patient	microbial contamination and nosocomical risk of white coat worn by HCWs	107
Ndu, A. C., & Arinze-Onyia, S. U. (2017). Standard precaution knowledge and adherence: Do Doctors differ from Medical Laboratory Scientists? Malawi Medical Journal : The Journal of Medical Association of Malawi, 29(4), 294–300. https://doi.org/10.4314/mmj.v29i4.3	Ndu	2017	2014	Nigeria	Doctors, MLSs	Risk of infection from blood borne pathogen during routine clinical duties	279
Nwankwo, E. O., Ekwunife, N., & Mofolorunsho, K. C. (2014). Nosocomial pathogens associated with the mobile phones of healthcare workers in a hospital in Anyigba, Kogi state, Nigeria. Journal of Epidemiology and Global Health, 4(2), 135–140. https://doi.org/10.1016/j.jegh.2013.11.002	Nwankwo	2014	2012	Nigeria	Doctors,Nurses, pharmacist, laboratory scientists, Radiographers	Bacterial conramination and antibiotic sensitivity pattern of isolates from mobile phone of HCWs	112
Nwhator, S. O., Olojede, C. O., Ijarogbe, O., & Agbaje, M. O. (2013). SELF-ASSESSED DENTAL HEALTH KNOWLEDGE OF NIGERIAN DOCTORS. East African Medical Journal, 90(5), 147–155.	Nwhator	2013	After 2010	Nigeria	Medical doctor (intern level doctor, resident, senior resident, consultant)	Definition, etiology, treatment and age related risk of common dental disease	127
Nwhator, S. O., Ijarogbe, O., Agbaje, O., Olojede, C. O., & Olatunji, A. B. (2014). Nigerian dentists’ knowledge of aggressive periodontitis. Journal of Indian Society of Periodontology, 18(1), 78–81. https://doi.org/10.4103/0972-124X.128239	Nwhator	2014	After 2010	Nigeria	Dentist	general knowledge of dentists on AgP(aggressive periodontitis)and specific knowledge of distinguishing between localaized and generalized aggressive periodonitis	133
Oche, O. M., Umar, A. S., Gana, G. J., Okafoagu, N. C., & Oladigbolu, R. A. (2018). Determinants of appropriate knowledge on human immunodeficiency virus postexposure prophylaxis among professional health-care workers in Sokoto, Nigeria. Journal of Family Medicine and Primary Care, 7(2), 340–345. https://doi.org/10.4103/jfmpc.jfmpc_32_17	Oche	2018	After 2010	Sokoto, North west Nigeria	Doctor, Nurse, laboratory scientists /technologists, pharmacist, other	Knowledge, atitude and practice of post exposure prophylaxis among HCWs	156
Ogoina, D., Pondei, K., Adetunji, B., Chima, G., Isichei, C., & Gidado, S. (2014). Prevalence of hepatitis B vaccination among health care workers in Nigeria in 2011-12. The International Journal of Occupational and Environmental Medicine, 5(1), 51–56.	Ogoina et al	2014	2011 and 2012	Nigeria	doctors , nurses , and laboratory scientists	Prevalence of Hepatitis B Vaccination	290
Okwara, E. C., Enwere, O. O., Diwe, C. K., Azike, J. E., & Chukwulebe, A. E. (2012). Theatre and laboratory workers’ awareness of and safety practices against hepatitis B and C infection in a suburban university teaching hospital in Nigeria. The Pan African Medical Journal, 13, 2.	Okwara et al	2012	2012	Orlu, Imo State, South-eastern Nigeria	laboratory and theatre staff of the hospital	awareness of hepatitis B and C infection	169
Oladimeji, A. M., Gidado, S., Nguku, P., Nwangwu, I. G., Patil, N. D., Oladosu, F., … Poggensee, G. (2015). Ebola virus disease - gaps in knowledge and practice among healthcare workers in Lagos, August 2014. Tropical Medicine & International Health : TM & IH, 20(9), 1162–1170. https://doi.org/10.1111/tmi.12528	Oladimeji, et al	2014	2014	Lagos state, Nigeria	doctors, nurses, laboratory workers, clinic health atten- dants, community health workers	Ebola virus disease	637
Olalekan Adebimpe, W. (2017). Knowledge, Attitude, and Practice of Use of Safety Precautions Among Health Care Workers in a Nigerian Tertiary Hospital, 1 Year After the Ebola Virus Disease Epidemic. Annals of Global Health, 82(5), 897. https://doi.org/10.1016/j.aogh.2016.07.004	Olalekan Adebimpe et al	2017	2015	Osun State in southwestern Nigeria	Nurse/community health extension workers, Medical laboratory scientist	Ebola Virus Disease	274
Oli, A. N., Okoli, K. C., Ujam, N. T., Adje, D. U., & Ezeobi, I. (2016). Health professionals� knowledge about relative prevalence of hospital-acquired infections in Delta State of Nigeria. Pan African Medical Journal, 24, 148. https://doi.org/10.11604/pamj.2016.24.148.9270	Oli et al	2016	?	Delta state of Nigeria	medical doctors, pharmacists, nurses and the medical laboratory scientists	hospital-acquired infections	660
Olowookere, S. A., Abioye-Kuteyi, E. A., Adepoju, O. K., Esan, O. T., Adeolu, T. M., Adeoye, T. K., … Aderogba, A. T. (2015). Knowledge, Attitude, and Practice of Health Workers in a Tertiary Hospital in Ile-Ife, Nigeria, towards Ebola Viral Disease. Journal of Tropical Medicine, 2015, 1–6. https://doi.org/10.1155/2015/431317	Olowookere et al	2015	2014	Ile-Ife, Nigeria	medical doctors, nurses, pharmacists, med- ical laboratory technologists, community health workers (CHEW), medical records officer, and physiotherapists.	Ebola Viral Disease	400
Olu, O., Kargbo, B., Kamara, S., Wurie, A. H., Amone, J., Ganda, L., … Kasolo, F. (2015). Epidemiology of Ebola virus disease transmission among health care workers in Sierra Leone, May to December 2014: a retrospective descriptive study. BMC Infectious Diseases, 15, 416. https://doi.org/10.1186/s12879-015-1166-7	Olu et al	2015	2014	Sierra Leone	nurses, laboratory staff , doctors, cleaners and porters, Community Health Officers, and pharmacists	Ebola virus disease	293
Omotowo, I. B., Meka, I. A., Ijoma, U. N., Okoli, V. E., Obienu, O., Nwagha, T., … Ugwu, E. O. (2018). Uptake of hepatitis B vaccination and its determinants among health care workers in a tertiary health facility in Enugu, South-East, Nigeria. BMC Infectious Diseases, 18(1), 288. https://doi.org/10.1186/s12879-018-3191-9	Omotowo et al	2017	2016	Enugu, South-East, Nigeria	Doctors ,Nurses,Pharmacists,Lab Workers and admin staff	hepatitis B vaccination	3132
Onadeko, M. O., Balogun, M. O., Onigbogi, O. O., & Omokhodion, F. O. (2017). Occupational exposure, attitude to HIV-positive patients and uptake of HIV counselling and testing among health care workers in a tertiary hospital in Nigeria. SAHARA-J: Journal of Social Aspects of HIV/AIDS, 14(1), 193–201. https://doi.org/10.1080/17290376.2017.1398104	Onadeko et al	2017	After 2010	Ibadan, Southwestern Nigeria	doctors, dentists and nurses, paramedical professionals such as laboratory scientists, physiotherapists, radi- ographers and porters	HIV	977
Osman, G. M., Abdelrahman, S. M. K., & Ali, S. K. M. (2015). Evaluation of physicians’ knowledge about prevention of rheumatic fever and rheumatic heart disease before and after a teaching session. Sudanese Journal of Paediatrics, 15(2), 37–42.	Osman et al	2015	After 2010	Khatoum, Sudan	Doctors	rheumatic fever and rheumatic heart disease	87
Phetlhu, D. R., Bimerew, M., Marie-Modeste, R. R., Naidoo, M., & Igumbor, J. (2018). Nurses’ Knowledge of Tuberculosis, HIV, and Integrated HIV/TB Care Policies in Rural Western Cape, South Africa. Journal of the Association of Nurses in AIDS Care, 29(6), 876–886. https://doi.org/10.1016/j.jana.2018.05.008	Phetlhu et al	2018	After 2010	Rural Western Cape, South Africa	Nurses	Tuberculosis, HIV, and Integrated HIV/TB Care Policies	60
Phillips, E. K., Simwale, O. J., Chung, M. J., Parker, G., Perry, J., & Jagger, J. C. (2012). Risk of bloodborne pathogen exposure among Zambian healthcare workers. Journal of Infection and Public Health, 5(3), 244–249. https://doi.org/10.1016/j.jiph.2012.02.005	Phillips et al	2012	2008	Lusaka, Zambia	Physician,Nurse/midwife,Lab worker,Service worker,Security,Other	bloodborne pathogen exposure	500
Qaday, J., Sariko, M., Mwakyoma, A., Kifaro, E., Mosha, D., Tarimo, R., … Shao, E. (2015). Bacterial Contamination of Medical Doctors and Students White Coats at Kilimanjaro Christian Medical Centre, Moshi, Tanzania. International Journal of Bacteriology, 2015, 1–5. https://doi.org/10.1155/2015/507890	Qaday et al	2015	After 2010	Moshi, Tanzania	Medical Students, Medical Doctors	Bacterial Contamination on the white coats	180
Qin, Y.-L., Li, B., Zhou, Y.-S., Zhang, X., Li, L., Song, B., … Jiang, T.-J. (2018). Prevalence and associated knowledge of hepatitis B infection among healthcare workers in Freetown, Sierra Leone. BMC Infectious Diseases, 18(1), 315. https://doi.org/10.1186/s12879-018-3235-1	Qin et al	2018	2017	Freetown, Sierra Leone	medical doctors, nurses and other non-clinical health workers	hepatitis B infection	211
Reda, A. A., Fisseha, S., Mengistie, B., & Vandeweerd, J.-M. (2010). Standard Precautions: Occupational Exposure and Behavior of Health Care Workers in Ethiopia. PLoS ONE, 5(12), e14420. https://doi.org/10.1371/journal.pone.0014420	Reda at el	2010	2010	Eastern Ethiopia	physicians, nurses, laboratory technicians and health assistants	Occupational Exposure and Behavior of HCWs	475
Sahiledengle, B., Gebresilassie, A., Getahun, T., & Hiko, D. (2018). Infection prevention practices and associated factors among healthcare workers in governmental healthcare facilities in Addis Ababa. Ethiopian Journal of Health Sciences, 28(2), 177. https://doi.org/10.4314/ejhs.v28i2.9	Sahiledengle et al	2018	2016	Addis Ababa, Ethiopia	general practitioners, public health officers, nurses, midwifery, laboratory technicians and technologists, dentists, anesthetists, ophthalmologists and cataract surgeons	Infection Prevention Practices and Associated Factors	629
Savini H, Janvier F, Karkowski L, Billhot M, Aletti M, Bordes J, Koulibaly F, Cordier PY, Cournac JM, Maugey N, Gagnon N, Cotte J, Cambon A, Mac Nab C, Moroge S, Rousseau C, Foissaud V, De Greslan T, Granier H, Cellarier G, Valade E, Kraemer P, Alla P, Mé, R. C. (2017). Occupational Exposures to Ebola Virus in Ebola Treatment Center, Conakry, Guinea. Emerg Infect Dis., 23(8), 1380–1383. https://doi.org/10.3201/eid2308.161804	Savini et al	2017	2015	Conakry, Guinea	HCWs	Ebola Virus	66
Seid, M. A., Kasahun, A. E., Mante, B. M., & Gebremariam, S. N. (2018). Healthcare professionals’ knowledge, attitude and practice towards adverse drug reaction (ADR) reporting at the health center level in Ethiopia. International Journal of Clinical Pharmacy, 40(4), 895–902. https://doi.org/10.1007/s11096-018-0682-0	.Seid et al	2018	2017	Gondar, Ethiopia	nurses, pharmacists, health officers	knowledge, attitude and practice toward adverse drug reaction	102
Senga, M., Pringle, K., Ramsay, A., Brett-Major, D. M., Fowler, R. A., French, I., … Bausch, D. G. (2016). Factors Underlying Ebola Virus Infection Among Health Workers, Kenema, Sierra Leone, 2014–2015. Clinical Infectious Diseases, 63(4), 454–459. https://doi.org/10.1093/cid/ciw327	.Senga et al	2016	2014 - 2015	Kenema, Sierra Leone	nurses, lab technicians, doctors and maternal child health officers	Ebola knowledge	92
Sethi, A. K., Acher, C. W., Kirenga, B., Mead, S., Donskey, C. J., & Katamba, A. (2012). Infection Control Knowledge, Attitudes, and Practices among Healthcare Workers at Mulago Hospital, Kampala, Uganda. Infection Control & Hospital Epidemiology, 33(09), 917–923. https://doi.org/10.1086/667389	.Sethi et al	2012	jan to mar 2012	Kampala, Uganda	physicians and nurses	infection control knowledge, attitude and practice	261
Shao, E. R., Mboya, I. B., Gunda, D. W., Ruhangisa, F. G., Temu, E. M., Nkwama, M. L., … Maro, V. P. (2018). Seroprevalence of hepatitis B virus infection and associated factors among healthcare workers in northern Tanzania. BMC Infectious Diseases, 18(1), 474. https://doi.org/10.1186/s12879-018-3376-2	.Shao et al	2018	2015 - 2016	Moshi, Tanzania	doctors, nurses, lab personnel	seroprevalence of hepatitis B and associated factors	442
Sharew, N. T., Mulu, G. B., Habtewold, T. D., & Gizachew, K. D. (2017). Occupational exposure to sharps injury among healthcare providers in Ethiopia regional hospitals. Annals of Occupational and Environmental Medicine, 29(1), 7. https://doi.org/10.1186/s40557-017-0163-2	.Sharew et al	2017	2016	Debre Berhan, Ethiopia	nurses, midwives, lab technicians, physicians and anesthesiologist	sharp injury prevalence and associated risk factors	195
Sharma, S., Tyagi, A., Ramachandra, S., Bhuyan, L., Dash, K. C., & Raghuvanshi, M. (2018). Knowledge, Attitudes, and Practices among Health-Care Providers Regarding Zika Virus Infection. Journal of International Society of Preventive & Community Dentistry, 8(1), 41–47. https://doi.org/10.4103/jispcd.JISPCD_371_17	Sharma et al	2018	2014	South Africa	HCWs	Zika virus	9420
Sidibé, S., Camara, B. S., Delamou, A., Touré, A., Bouedouno, P., Samake, A. T., & Beavogui, A. H. (2018). Connaissances, attitudes et pratiques des prestataires de soins de santé de face aux cas suspects d’Ebola en Guinée. Revue d’Épidémiologie et de Santé Publique, 66(6), 369–374. https://doi.org/10.1016/j.respe.2018.09.006	.Sidibé et al	2018	2016	Conakry, Guinea	health staff and community health workers	Ebola knowledge	550
Smith, J., Odera, D. N., Chege, D., Muigai, E. N., Patnaik, P., Michaels-Strasser, S., … Dohrn, J. (2016). Identifying the Gaps: An Assessment of Nurses’ Training, Competency, and Practice in HIV Care and Treatment in Kenya. Journal of the Association of Nurses in AIDS Care, 27(3), 322–330. https://doi.org/10.1016/j.jana.2016.01.005	.Smith et al	2016	2013	Eastern Kenya	Nurses	HIV knowledge and practice	180
Sondlane, T. H., Mawela, L., Razwiedani, L. L., Selabe, S. G., Lebelo, R. L., Rakgole, J. N., … Burnett, R. J. (2016). High prevalence of active and occult hepatitis B virus infections in healthcare workers from two provinces of South Africa. Vaccine, 34(33), 3835–3839. https://doi.org/10.1016/j.vaccine.2016.05.040	.Sondlane et al	2016	2009 - 2012	South Africa	nurses, nursing college students, medical doctors	(vaccine) high prevalence of hepatitis B	333
Taiwo, O. (2014). Dental practice, human immunodeficiency virus transmission and occupational risks: views from a teaching hospital in Nigeria. Annals of Medical and Health Sciences Research, 4(Suppl 2), S94-8. https://doi.org/10.4103/2141-9248.138020	.Taiwo et al	2014	2014	Lagos, Nigeria	dental surgeons, dental nurses, resident doctors, house officers and dental graduates	oral view and knowledge of HIV	113
Tatsilong, H. O. P., Noubiap, J. J. N., Nansseu, J. R. N., Aminde, L. N., Bigna, J. J. R., Ndze, V. N., & Moyou, R. S. (2016). Hepatitis B infection awareness, vaccine perceptions and uptake, and serological profile of a group of health care workers in Yaoundé, Cameroon. BMC Public Health, 16(1), 706. https://doi.org/10.1186/s12889-016-3388-z	.Tatsilong et al	2018	2016 - 2017	Yaounde, Cameroon	healthcare workers and their sexual partners and household contacts	awareness and vaccination evaluation of hepatitis B	265
Temesgen, C., & Demissie, M. (2014). Knowledge and practice of tuberculosis infection control among health professionals in Northwest Ethiopia; 2011. BMC Health Services Research, 14, 593. https://doi.org/10.1186/s12913-014-0593-2	.Temesgen, Demissie	2014	2010 - 2011	Northwest Ethiopia	physicians, health officers, nurses, laboratory technicians, pharmacists, radiologists and physiotherapists	TB infection control knowledge and practice	313
Tenna, A., Stenehjem, E. A., Margoles, L., Kacha, E., Blumberg, H. M., & Kempker, R. R. (2013). Infection control knowledge, attitudes, and practices among healthcare workers in Addis Ababa, Ethiopia. Infection Control and Hospital Epidemiology, 34(12), 1289–1296. https://doi.org/10.1086/673979	.Tenna et al	2013	2012	Addis Ababa, Ethiopia	physicians and nurses	infection control knowledge, attitude and practice (hygiene and TB)	261
Tine, J., Diallo, M. B., Dabis, F., Manga, N. M., Dia, N. M., Seydi, M., … Fall, F. (2017). Prevention and Care of Hepatitis B in Senegal; Awareness and Attitudes of Medical Practitioners. The American Journal of Tropical Medicine and Hygiene, 97(2), 389–395. https://doi.org/10.4269/ajtmh.17-0065	.Tine et al	2017	2015	Senegal	medical doctors	knowledge, attitude and prevention of hepatitis B	127
Topazian, H. M., Kundu, D., Peebles, K., Ramos, S., Morgan, K., Kim, C. J., … Smith, J. S. (2018). HPV Vaccination Recommendation Practices among Adolescent Health Care Providers in 5 Countries. Journal of Pediatric and Adolescent Gynecology, 31(6), 575–582.e2. https://doi.org/10.1016/j.jpag.2018.06.010	.Topazian et al	2018	2013 - 2014	Argentina, Malaysia, South Africa, South Korea, Spain	pediatricians, obstetrician&gynecologists, internal medicine, family doctors and GB	HPV vaccination practices	151
van Rensburg, A. J., Engelbrecht, M., Kigozi, G., & van Rensburg, D. (2018). Tuberculosis prevention knowledge, attitudes, and practices of primary health care nurses. International Journal of Nursing Practice, e12681. https://doi.org/10.1111/ijn.12681	.Van Rensburg et al	2018	2015	Mangaung Metropolitan, South Africa	nurses	TB prevention, knowledge, attitude and practice	202
van Rie, A., McCarthy, K., Scott, L., Dow, A., Venter, W. D. F., & Stevens, W. S. (2013). Prevalence, risk factors and risk perception of tuberculosis infection among medical students and healthcare workers in Johannesburg, South Africa. South African Medical Journal = Suid-Afrikaanse Tydskrif Vir Geneeskunde, 103(11), 853–857. https://doi.org/10.7196/samj.7092	.Van Rie et al	2013	2013	Johannesburg, South Africa	medical graduates, doctors and medical councillors	TB prevalence and risk factors	199
Venturas, C., & Umeh, K. (2017). Health professional feedback on HPV vaccination roll-out in a developing country. Vaccine, 35(15), 1886–1891. https://doi.org/10.1016/j.vaccine.2017.02.052	.Venturas, Umeh	2017	2015	Kabwe and Lusaka, Zambia	professional doctors	HPV vaccination roll-out feedback	15
Verver, S., Kapata, N., Simpungwe, M. K., Kaminsa, S., Mwale, M., Mukwangole, C., … Meis, M. (2017). Feasibility of district wide screening of health care workers for tuberculosis in Zambia. BMC Public Health, 18(1), 17. https://doi.org/10.1186/s12889-017-4578-z	.Verver et al	2017	2013 - 2014	Ndola, Zambia	healthcare workers and staff	feasibility of district wide screening of TB	1082
Wamai, R. G., Ayissi, C. A., Oduwo, G. O., Perlman, S., Welty, E., Welty, T., … Ogembo, J. G. (2013). Awareness, knowledge and beliefs about HPV, cervical cancer and HPV vaccines among nurses in Cameroon: an exploratory study. International Journal of Nursing Studies, 50(10), 1399–1406. https://doi.org/10.1016/j.ijnurstu.2012.12.020	.Wamai et al	2013	2011	Cameroon	nurses	HPV knowledge, attitude and vaccination	76
Weng, Y.-H., Bhembe, P. T., Chiou, H.-Y., Yang, C.-Y., & Chiu, Y.-W. (2016). Perceived risk of tuberculosis infection among healthcare workers in Swaziland. BMC Infectious Diseases, 16(1), 697. https://doi.org/10.1186/s12879-016-2029-6	.Weng et al	2016	2014	Manzini, Swaziland	doctors, nurses and allied healthcare workers	TB risk factors in relation to infection control measures	186
Wheelock, A., Eisingerich, A. B., Gomez, G. B., Gray, E., Dybul, M. R., & Piot, P. (2012). Views of policymakers, healthcare workers and NGOs on HIV pre-exposure prophylaxis (PrEP): a multinational qualitative study. BMJ Open, 2(4). https://doi.org/10.1136/bmjopen-2012-001234	.Wheelock et al	2012	2010 - 2011	Peru, Ukraine, India, Kenya, Uganda, Botswana, South Africa	policy makers, healthcare workers and NGOs representatives	views of HIV pre exposure prophylaxis	91
Yizengaw, E., Getahun, T., Geta, M., Mulu, W., Ashagrie, M., Hailu, D., & Tedila, S. (2018). Sero-prevalence of hepatitis B virus infection and associated factors among health care workers and medical waste handlers in primary hospitals of North-west Ethiopia. BMC Research Notes, 11(1), 437. https://doi.org/10.1186/s13104-018-3538-8	.Yizengaw et al	2018	2017	Bahir Dar, Ethiopia	nurses, doctors, laboratory technicians, pharmacists and medical waste handlers	sero-prevalence of hepatitis B virus and associated factors	388
Zelnick, J. R., Gibbs, A., Loveday, M., Padayatchi, N., & O’Donnell, M. R. (2013). Health-care workers’ perspectives on workplace safety, infection control, and drug-resistant tuberculosis in a high-burden HIV setting. Journal of Public Health Policy, 34(3), 388–402. https://doi.org/10.1057/jphp.2013.20	.Zelnick et al	2013	2010	KwaZulu-Natal, South Africa	nurses, nurses assistants, infection control personnel and hospital managers	safety, infection control and drug resistance of TB	62
Ziglam, H., El-Hattab, M., Shingheer, N., Zorgani, A., & Elahmer, O. (2013). l in Tripoli, LibyHepatitis B vaccination status among healthcare workers in a tertiary care hospitaa. Journal of Infection and Public Health, 6(4), 300–360. https://doi.org/10.1016/j.jiph.2013.02.001	.Ziglam et al	2013	2011	Tripoli, Libya	physicians, nurses and technicians	hepatitis B virus vaccination status	2705
Akazong W E, Tume C, Njouom R, Ayong L, Fondoh V, Kuiate J-R. Knowledge, attitude and prevalence of hepatitis B virus among healthcare workers: a cross-sectional, hospital-based study in Bamenda Health District, NWR, Cameroon. BMJ Open. 2020;10(3):e031075	Akazong et al.	2020	2017	Bamenda Health District, NWR, Cameroon	Medical doctors, nurses, dentists, pharmacists and laboratory technicians	Knowledge, attitude and prevalence of hepatitis B virus	398
Hebo HJ, Gemeda DH, Abdusemed KA. Hepatitis B and C Viral Infection: Prevalence, Knowledge, Attitude, Practice, and Occupational Exposure among Healthcare Workers of Jimma University Medical Center, Southwest Ethiopia. The Scientific World Journal. 2019;2019:9482607.	Hebo et al.	2019	2015-2016	Southwest Ethiopia	Physicians, dentists, health ofcers, anesthetists, nurses, midwives, and laboratory personnel/technicians	Prevalence, Knowledge, Attitude, Practice, and Occupational Exposure of HBV and HCV	240
Dayyab FM, Iliyasu G, Ahmad BG, Bako AT, Ngamariju SS, Habib AG. Hepatitis B vaccine knowledge and self-reported vaccination status among healthcare workers in a conflict region in northeastern Nigeria. Ther Adv Vaccines Immunother. 2020;8:2515135519900743-.	Dayyab et al.	2020	2017	Yobe State/Northeastern Nigeria	Medical practitioners, nurses, laboratory workers, health attendants, pharmacists, and radiographers	Knowledge, self-reported vaccination status, and intention to receive hepatitis B vaccine	182
Obiri-Yeboah D, Awuku YA, Adjei G, Cudjoe O, Benjamin AH, Obboh E, et al. Post Hepatitis B vaccination sero-conversion among health care workers in the Cape Coast Metropolis of Ghana. PloS one. 2019;14(6):e0219148-e.	Obiri-Yeboah et al.	2019	2018	Ghana	Doctors/Physician assistants/ Nurse/Midwife/Health Assistants / Lab Technicians/Technologists/ Disease Control Staff / Pharmacy Staff / Other (e.g. Records, sanitation and other support staff)	Hepatitis B vaccination	711
Yazie TD, Sharew GB, Abebe W. Knowledge, attitude, and practice of healthcare professionals regarding infection prevention at Gondar University referral hospital, northwest Ethiopia: a cross-sectional study. BMC Research Notes. 2019;12(1):563.	Yazie et al.	2019	2018	Gondar/ Northwest Ethiopia	medical doctors, nurses, midwives, and medical laboratory professionals	Knowledge, attitude, and practice regarding infection prevention	282
Mbah CCE, Elabor ZB, Omole OB. Occupational exposure to blood and body fluids among primary healthcare workers in Johannesburg health district: High rate of underreporting. South African family practice : official journal of the South African Academy of Family Practice/Primary Care. 2020;62(1):e1-e7.	Mbah et al.	2020	2013	Johannesburg/ South Africa	Medical doctors, dentists and nurses	The rate of BBF exposure, the extent of reporting and the reasons for not reporting	444
Eticha EM, Gemeda AB. Knowledge, Attitude, and Practice of Postexposure Prophylaxis against HIV Infection among Healthcare Workers in Hiwot Fana Specialized University Hospital, Eastern Ethiopia. AIDS Research and Treatment. 2019;2019:7947086.	Eticha et al.	2019	2016	Ethiopia	Doctor / Medical Laboratory /Nurse / Health ofcers / Midwives	Knowledge, Attitude, and Practice of Postexposure Prophylaxis against HIV Infection	311
Djaogol T, Coste M, Marcellin F, Jaquet A, Chabrol F, Giles-Vernick T, et al. Prevention and care of hepatitis B in the rural region of Fatick in Senegal: a healthcare workers’ perspective using a mixed methods approach. BMC Health Serv Res. 2019;19(1):627.	Djaogol et al.	2019	2017	Fatick region/ Senegal	HCWs	Knowledge and practices regarding HBV prevention and care	112
Mursy SM-eM, Mohamed SOO. Knowledge, attitude, and practice towards Hepatitis B infection among nurses and midwives in two maternity hospitals in Khartoum, Sudan. BMC Public Health. 2019;19(1):1597	Mursy et al.	2019	2016	Khartoum/ Sudan	Nurses and midwives	Knowledge, attitude, and practice towards Hepatitis B infection	110
Ali K, Adil SO, Akber S, Khan S, Lal N, Bhutto Z, et al. Awareness About Ebola Virus Disease Among the Health Care Professionals in Karachi, Pakistan. Hospital Pharmacy. 2020;55(2):102-7.	Ali et al.	2020	2015	Karachi/ Pakistan	Doctors, nurses and medical technologists	Ebola Virus Disease	149
Meriki HD, Tufon KA, Anong DN, Tony NJ, Kwenti TE, Bolimo AF, et al. Vaccine uptake and immune responses to HBV infection amongst vaccinated and non-vaccinated healthcare workers, household and sexual contacts to chronically infected HBV individuals in the South West Region of Cameroon. PloS one. 2018;13(7):e0200157.	Meriki et al.	2018	2016-2017	Cameroon	Healthcare workers/ Sexual partners/ Household contacts/ Others	HBV vaccination	265
Belachew BTST, Abebe F. Health care providers’ knowledge, attitude and perceived stigma regarding tuberculosis in a pastoralist community in Ethiopia: a cross-sectional study. BMC Health Serv Res. 2019;19:19.	Belachew et al.	2019	2014-2015	Wereda / Oromia/ Ethiopia	Medical doctors, clinical nurses, midwifes, environmental health workers and pharmacy technicians and laboratory technicians	knowledge, attitude and perceived stigma regarding TB	108
Akande PA. Knowledge and practices regarding tuberculosis infection control among nurses in Ibadan, south-west Nigeria: a cross-sectional study. BMC Health Serv Res. 2020;20(1):280.	Akande et al.	2020	2014	Ibadan, south-west Nigeria	Nurses	Knowledge and practices regarding tuberculosis infection control	200
Jendrossek M, Edmunds WJ, Rohan H, Clifford S, Mooney TA, Eggo RM. Health care worker vaccination against Ebola: Vaccine acceptance and employment duration in Sierra Leone. Vaccine. 2019;37(8):1101-8.	Jendrossek et al.	2019	2018	Kambia district/ Sierra Leone	Doctors, midwives, nurses, health aides, community health officers, health facility support staff (administrative, cleaners, porters, drivers), allied health professionals (pharmacists, laboratory workers) and community health workers.	Vaccination against Ebola	305
