## Supplementary material for "Microbiological Assessment of Health-Care Providers in Africa: Systematic Review and Meta-Analysis": S2 Table

### Sheet: Sheet1
Paper	Was the study obj clear?	Study sample clearly defined	Study pop specified and defined?	Participation rate above 70%?	sitting and methods rigorous?	Analysis rigorous?	Total score
Aaron, D., Nagu, T. J., Rwegasha, J., & Komba, E. (2017). Hepatitis B vaccination coverage among healthcare workers at national hospital in Tanzania: how much, who and why? BMC Infectious Diseases, 17(1), 786. https://doi.org/10.1186/s12879-017-2893-8	1	1	1	0	1	1	5
Abdelwahab, S. F., Hashem, M., Galal, I., Sobhy, M., Abdel-Ghaffar, T. S., Galal, G., … Strickland, G. T. (2013). Incidence of hepatitis C virus infection among Egyptian healthcare workers at high risk of infection. Journal of Clinical Virology, 57(1), 24–28. https://doi.org/10.1016/j.jcv.2013.01.005	1	1	1	0	1	1	5
Abe, E. O., Kolude, B., & Adeyemi, B. F. (2014). HIV TESTING IN DENTAL PRACTICE: PERCEPTION AND ATTITUDE OF DENTISTS IN SOUTHWESTERN NIGERIA. African Journal of Medicine and Medical Sciences, 43(Suppl 1), 201–208.	1	1	1	0	1	1	5
Abebe, A. M., Kassaw, M. W., & Shewangashaw, N. E. (2018). Prevalence of needle-stick and sharp object injuries and its associated factors among staff nurses in Dessie referral hospital Amhara region, Ethiopia, 2018. BMC Research Notes, 11(1), 840. https://doi.org/10.1186/s13104-018-3930-4	1	1	1	0	1	1	5
Abebe, T. B., Bhagavathula, A. S., Tefera, Y. G., Ahmad, A., Khan, M. U., Belachew, S. A., … Abegaz, T. M. (2016). Healthcare professionals’ awareness, knowledge, attitudes, perceptions and beliefs about Ebola at Gondar University Hospital, Northwest Ethiopia: a cross-sectional study. Journal of Public Health in Africa, 7(2), 570. https://doi.org/10.4081/jphia.2016.570	1	1	1	1	1	1	6
Abeje, G., & Azage, M. (2015). Hepatitis B vaccine knowledge and vaccination status among health care workers of Bahir Dar City Administration, Northwest Ethiopia: a cross sectional study. BMC Infectious Diseases, 15(1), 30. https://doi.org/10.1186/s12879-015-0756-8	1	1	1	0	0	1	4
Abera, B., Kibret, M., & Mulu, W. (2014). Knowledge and beliefs on antimicrobial resistance among physicians and nurses in hospitals in Amhara Region, Ethiopia. BMC Pharmacology and Toxicology, 15(1), 26. https://doi.org/10.1186/2050-6511-15-26	1	1	1	1	0	1	5
Abiola, A.-H. O., Agunbiade, A. B., Badmos, K. B., Lesi, A. O., Lawal, A. O., & Alli, Q. O. (2016). Prevalence of HBsAg, knowledge, and vaccination practice against viral hepatitis B infection among doctors and nurses in a secondary health care facility in Lagos state, South-western Nigeria. Pan African Medical Journal, 23, 160. https://doi.org/10.11604/pamj.2016.23.160.8710	1	1	1	1	0	1	5
Aboul-Fotouh, A. M., Ismail, N. A., Ez Elarab, H. S., & Wassif, G. O. (2012). Assessment of patient safety culture among healthcare providers at a teaching hospital in Cairo, Egypt. Eastern Mediterranean Health Journal = La Revue de Sante de La Mediterranee Orientale = Al-Majallah Al-Sihhiyah Li-Sharq Al-Mutawassit, 18(4), 372–377.	1	1	1	1	0	1	5
Adam, V. Y., & Okukpon, P. O. (2014). Human pandemic influenza: an assessment of the knowledge, attitudes and prevention practices of doctors in a tertiary health facility in Southern Nigeria. The Nigerian Postgraduate Medical Journal, 21(3), 235–240. Retrieved from http://www.ncbi.nlm.nih.gov/pubmed/25331240	1	1	1	1	0	1	5
Adams, S., Ehrlich, R., Baatjies, R., van Zyl-Smit, R. N., Said-Hartley, Q., Dawson, R., & Dheda, K. (2015). Incidence of occupational latent tuberculosis infection in South African healthcare workers. European Respiratory Journal, 45(5), 1364–1373. https://doi.org/10.1183/09031936.00138414	1	1	1	0	1	1	5
Adegboye, M. B., Zakari, S., Ahmed, B. A., & Olufemi, G. H. (2018). Knowledge, awareness and practice of infection control by health care workers in the intensive care units of a tertiary hospital in Nigeria. African Health Sciences, 18(1), 72. https://doi.org/10.4314/ahs.v18i1.11	1	1	1	1	0	1	5
Adjei, A. A., Agyemang, S., Krampa, F. D., Abdul-Rahman, M., Ofei, F., Lartey, M., … Tettey, Y. (2016). Unrecognized human immunodeficiency virus infection and risk factors among elderly medical patients at the Korle Bu teaching hospital, Accra, Ghana. Tropical Diseases, Travel Medicine and Vaccines, 2(1), 18. https://doi.org/10.1186/s40794-016-0034-9	1	1	1	0	1	1	5
Adjei, C. A., Asamoah, R., Atibila, F., Ti-enkawol, G. N., & Ansah-Nyarko, M. (2016). Mother-to-child transmission of hepatitis B: extent of knowledge of physicians and midwives in Eastern region of Ghana. BMC Public Health, 16(1), 537. https://doi.org/10.1186/s12889-016-3215-6	1	1	1	0	0	1	4
Agaba, P., Agaba, E., Akanbi, M., Daniyam, C., Ocheke, A., & Okeke, E. (2012). Awareness and knowledge of human immunodeficiency virus post exposure prophylaxis among Nigerian Family Physicians. Nigerian Medical Journal, 53(3), 155. https://doi.org/10.4103/0300-1652.104386	1	1	1	1	0	1	5
Agaya, J., Nnadi, C. D., Odhiambo, J., Obonyo, C., Obiero, V., Lipke, V., … Oeltmann, J. E. (2015). Tuberculosis and latent tuberculosis infection among healthcare workers in Kisumu, Kenya. Tropical Medicine & International Health, 20(12), 1797–1804. https://doi.org/10.1111/tmi.12601	1	1	1	1	0	1	5
Ajayi, N. A., Ojide, C. K., Ajayi, I. A., & Ukwaja, K. N. (2017). Evaluation of clinicians’ reporting proficiency and their risk perceptions of Ebola virus disease in Ebonyi State, Nigeria. Germs, 7(3), 140–148. https://doi.org/10.18683/germs.2017.1119	1	1	1	0	1	1	5
Akibu, M., Nurgi, S., Tadese, M., & Tsega, W. D. (2018). Attitude and Vaccination Status of Healthcare Workers against Hepatitis B Infection in a Teaching Hospital, Ethiopia. Scientifica, 2018, 1–8. https://doi.org/10.1155/2018/6705305	1	1	1	1	0	1	5
Akulume, M., & Kiwanuka, S. N. (2016). Health Care Waste Segregation Behavior among Health Workers in Uganda: An Application of the Theory of Planned Behavior. Journal of Environmental and Public Health, 2016, 1–8. https://doi.org/10.1155/2016/8132306	1	1	1	1	0	1	5
Alemayehu, A., & Godana, W. (2015). Knowledge and Practice of Clinicians regarding Syndromic Management of Sexually Transmitted Infections in Public Health Facilities of Gamo Gofa Zone, South Ethiopia. Journal of Sexually Transmitted Diseases, 2015, 1–6. https://doi.org/10.1155/2015/310409	1	1	1	0	1	1	5
Alemie, G. A. (2012). Exploration of healthcare workers’ perceptions on occupational risk of HIV transmission at the University of Gondar Hospital, Northwest Ethiopia. BMC Research Notes, 5(1), 704. https://doi.org/10.1186/1756-0500-5-704	1	1	1	1	0	1	5
Alfaki, M. M., Salih, A. M. M., Elhuda, D. A., & Egail, M. S. (2016). Knowledge, attitude and practice of health care providers toward Ebola virus disease in hotspots in Khartoum and White Nile states, Sudan, 2014. American Journal of Infection Control, 44(1), 20–23. https://doi.org/10.1016/j.ajic.2015.07.035	1	1	1	0	0	1	4
Aluko, O. O., Adebayo, A. E., Adebisi, T. F., Ewegbemi, M. K., Abidoye, A. T., & Popoola, B. F. (2016). Knowledge, attitudes and perceptions of occupational hazards and safety practices in Nigerian healthcare workers. BMC Research Notes, 9(1), 71. https://doi.org/10.1186/s13104-016-1880-2	1	1	1	0	0	1	4
Aminde, L. N., Takah, N. F., Dzudie, A., Bonko, N. M., Awungafac, G., Teno, D., … Sliwa, K. (2015). Occupational Post-Exposure Prophylaxis (PEP) against Human Immunodeficiency Virus (HIV) Infection in a Health District in Cameroon: Assessment of the Knowledge and Practices of Nurses. PLOS ONE, 10(4), e0124416. https://doi.org/10.1371/journal.pone.0124416	1	1	1	1	0	1	5
Anozie, O. B. (2017). Knowledge, Attitude and Practice of Healthcare Managers to Medical Waste Management and Occupational Safety Practices: Findings from Southeast Nigeria. JOURNAL OF CLINICAL AND DIAGNOSTIC RESEARCH, 11(3), IC01-IC04. https://doi.org/10.7860/JCDR/2017/24230.9527	1	1	1	1	0	1	5
Arafa, A. E., Mohamed, A. A., & Anwar, M. M. (2016). Nurses’ knowledge and practice of blood-borne pathogens and infection control measures in selected Beni-Suef Hospitals Egypt. Journal of the Egyptian Public Health Association, 91(3), 120–126. https://doi.org/10.1097/01.EPX.0000491268.30015.ce	1	1	1	0	0	1	4
Arscott-Mills, T., Masole, L., Ncube, R., & Steenhoff, A. P. (2017). Survey of health care worker knowledge about childhood tuberculosis in high-burden centers in Botswana. The International Journal of Tuberculosis and Lung Disease, 21(5), 586–591. https://doi.org/10.5588/ijtld.16.0668	1	1	1	0	0	1	4
Audu, B. M., Bukar, M., Ibrahim, A. I., & Swende, T. Z. (2014). Awareness and perception of human papilloma virus vaccine among healthcare professionals in Nigeria. Journal of Obstetrics and Gynaecology, 34(8), 714–717. https://doi.org/10.3109/01443615.2014.925431	1	1	0	1	1	1	5
Awodele, O., Adewoye, A. A., & Oparah, A. C. (2016). Assessment of medical waste management in seven hospitals in Lagos, Nigeria. BMC Public Health, 16, 269. https://doi.org/10.1186/s12889-016-2916-1	1	1	1	0	0	1	4
Awoke, N., Geda, B., Arba, A., Tekalign, T., & Paulos, K. (2018). Nurses Practice of Hand Hygiene in Hiwot Fana Specialized University Hospital, Harari Regional State, Eastern Ethiopia: Observational Study. Nursing Research and Practice, 2018, 2654947. https://doi.org/10.1155/2018/2654947	1	1	1	0	1	1	5
Ayalew, M. B., Horssa, B. A., Getachew, N., Amare, S., & Getnet, A. (2016). Knowledge and attitude of health care professionals regarding hepatitis B virus infection and its vaccination , University of Gondar Hospital , Ethiopia. Hepatic Medicine : Evidence and Research, 8, 135–142. https://doi.org/10.2147/HMER.S120477	1	1	1	1	0	1	5
Ayele, Y., & Taye, H. (2018). Antibiotic utilization pattern for surgical site infection prophylaxis at Dil Chora Referral Hospital Surgical Ward, Dire Dawa, Eastern Ethiopia. BMC Research Notes, 11(1), 537. https://doi.org/10.1186/s13104-018-3629-6	1	1	1	1	0	1	5
Aynalem Tesfay, F., & Dejenie Habtewold, T. (2014). Assessment of Prevalence and Determinants of Occupational Exposure to HIV Infection among Healthcare Workers in Selected Health Institutions in Debre Berhan Town, North Shoa Zone, Amhara Region, Ethiopia, 2014. AIDS Research and Treatment, 2014, 731848. https://doi.org/10.1155/2014/731848	1	1	1	0	0	1	4
Azodo, C. C., & Umoh, A. O. (2015). Herpes labialis and Nigerian dental health care providers: knowledge, attitudes, behaviors, and refusal to treat. BMC Health Services Research, 15, 383. https://doi.org/10.1186/s12913-015-1023-9	1	1	1	1	0	1	5
Bekele, T., Gebremariam, A., Kaso, M., & Ahmed, K. (2015). Attitude, reporting behavour and management practice of occupational needle stick and sharps injuries among hospital healthcare workers in Bale zone, Southeast Ethiopia: a cross-sectional study. Journal of Occupational Medicine and Toxicology (London, England), 10, 42. https://doi.org/10.1186/s12995-015-0085-2	1	1	1	0	1	1	5
Belachew, Y. B., Lema, T. B., Germossa, G. N., & Adinew, Y. M. (2017). Blood / Body Fluid exposure and needle stick / sharp injury among nurses Working in Public hospitals ; southwest ethiopia. Frontiers in Public Health, 5, 299. https://doi.org/10.3389/fpubh.2017.00299	1	1	1	0	0	1	4
Belo, C., & Naidoo, S. (2017). Prevalence and risk factors for latent tuberculosis infection among healthcare workers in Nampula Central Hospital, Mozambique. BMC Infectious Diseases, 17(1), 408. https://doi.org/10.1186/s12879-017-2516-4	1	1	1	1	0	1	5
Benon, A. B., Juliet, K., Samuel, M., Catherine, K., Benjamin, S., Michael, M., & Innocent, R. B. (2018). Health workers’ knowledge of zoonotic diseases in an endemic region of Western Uganda. Zoonoses and Public Health, 65(7), 850–858. https://doi.org/10.1111/zph.12509	1	1	1	0	0	1	4
Bhebhe, L. T., Van Rooyen, C., & Steinberg, W. J. (2014). Attitudes, knowledge and practices of healthcare workers regarding occupational exposure of pulmonary tuberculosis. African Journal of Primary Health Care & Family Medicine, 6(1), E1-6. https://doi.org/10.4102/phcfm.v6i1.597	1	1	1	1	0	1	5
Bilounga Ndongo, C., Eteki, L., Siedner, M., Mbaye, R., Chen, J., Ntone, R., … Boum, Y. (2018). Prevalence and vaccination coverage of Hepatitis B among healthcare workers in Cameroon: A national seroprevalence survey. Journal of Viral Hepatitis, 25(12), 1582–1587. https://doi.org/10.1111/jvh.12974	1	1	0	0	1	1	4
Biset Ayalew, M., & Adugna Horsa, B. (2017). Hepatitis B Vaccination Status among Health Care Workers in a Tertiary Hospital in Ethiopia. Hepatitis Research and Treatment, 2017, 6470658.	1	1	1	0	0	1	4
Bulabula, A. N. H., Jenkins, A., Mehtar, S., & Nathwani, D. (2018). Education and management of antimicrobials amongst nurses in Africa-a situation analysis : An Infection Control Africa Network ( ICAN )/ BSAC online survey Education and management of antimicrobials amongst nurses in Africa — a situation analysis : an Inf. The Journal of Antimicrobial Chemotherapy, 73(5), 1408–1415. https://doi.org/10.1093/jac/dky023	1	1	1	0	0	1	4
Buregyeya, E., Kasasa, S., & Mitchell, E. M. H. (2016). Tuberculosis infection control knowledge and attitudes among health workers in Uganda: a cross-sectional study. BMC Infectious Diseases, 16(1), 416. https://doi.org/10.1186/s12879-016-1740-7	1	1	1	0	0	1	4
Chaw, P. S., Schlinkmann, K. M., Raupach-Rosin, H., Karch, A., Pletz, M. W., Huebner, J., & Mikolajczyk, R. (2017). Knowledge, attitude and practice of Gambian health practitioners towards antibiotic prescribing and microbiological testing: a cross-sectional survey. Transactions of the Royal Society of Tropical Medicine and Hygiene, 111(3), 117–124. https://doi.org/10.1093/trstmh/trx027	1	1	0	1	0	1	4
Chemoiwa, R. K., Mukthar, V. K., Maranga, A. K., & Kulei, S. J. (2014). NURSES INFECTION PREVENTION PRACTICES IN HANDLING INJECTIONS: A CASE OF RIFT VALLEY PROVINCIAL HOSPITAL IN KENYA. East African Medical Journal, 91(10), 361–367.	1	1	1	0	0	1	4
Chukwu, J. N., Ukwaja, K. N., Ekeke, N., Nwafor, C. C., Meka, A. O., Madichie, N. O., … Oshi, D. C. (2016). Assessment of current practices in management of childhood TB among frontline clinicians in Southern Nigeria. International Health, 8(4), 269–276. https://doi.org/10.1093/inthealth/ihw024	1	0	1	0	0	1	3
Coetzee, S. K., Klopper, H. C., Ellis, S. M., & Aiken, L. H. (2013). A tale of two systems--nurses practice environment, well being, perceived quality of care and patient safety in private and public hospitals in South Africa: a questionnaire survey. International Journal of Nursing Studies, 50(2), 162–173. https://doi.org/10.1016/j.ijnurstu.2012.11.002	1	1	1	0	1	1	5
Coulibaly, D., Nzussouo, N. T., Kadjo, H. A., Traoré, Y., & Ekra, D. K. (2013). Pandemic Influenza A ( H1N1 ) in Cote d ’ Ivoire : health-care providers ’ knowledge of influenza and attitudes towards vaccination Emerging Problems In Infectious Diseases Pandemic Influenza A ( H1N1 ) in Cote d ’ Ivoire : health- care providers ’ knowle. Journal of Infection in Developing Countries, 7(7), 499–506. https://doi.org/10.3855/jidc.2771	1	1	1	1	1	1	6
Debes, J. D., Kayandabila, J., & Pogemiller, H. (2016). Knowledge of Hepatitis B Transmission Risks Among Health Workers in Tanzania. The American Journal of Tropical Medicine and Hygiene, 94(5), 1100–1102. https://doi.org/10.4269/ajtmh.15-0797	1	1	0	0	0	1	3
Dejene, D., Yigzaw, T., Wolde, Z., & Hiruy, A. (2018). Practice analysis of junior doctors in Ethiopia: implications for strengthening medical education, practice and regulation. Global Health Research and Policy, 3, 31. https://doi.org/10.1186/s41256-018-0086-7	1	1	1	1	1	1	6
Demissie Gizaw, G., Aderaw Alemu, Z., & Kibret, K. T. (2015). Assessment of knowledge and practice of health workers towards tuberculosis infection control and associated factors in public health facilities of Addis Ababa, Ethiopia: A cross-sectional study. Archives of Public Health = Archives Belges de Sante Publique, 73(1), 15. https://doi.org/10.1186/s13690-015-0062-3	1	1	1	1	1	1	6
Deress, T., Hassen, F., Adane, K., & Tsegaye, A. (2018). Assessment of Knowledge, Attitude, and Practice about Biomedical Waste Management and Associated Factors among the Healthcare Professionals at Debre Markos Town Healthcare Facilities, Northwest Ethiopia. Journal of Environmental and Public Health, 2018, 7672981. https://doi.org/10.1155/2018/7672981	1	1	1	0	0	1	4
Desta, M., Ayenew, T., Sitotaw, N., Tegegne, N., Dires, M., & Getie, M. (2018). Knowledge, practice and associated factors of infection prevention among healthcare workers in Debre Markos referral hospital, Northwest Ethiopia. BMC Health Services Research, 18(1), 465. https://doi.org/10.1186/s12913-018-3277-5	1	1	1	1	1	1	6
Domkam, I. K., Sonela, N., Kamgaing, N., Takam, P. S., Gwom, L.-C., Betilene, T. M. A., … Ndjolo, A. (2018). Prevalence and risk factors to HIV-infection amongst health care workers within public and private health facilities in Cameroon. The Pan African Medical Journal, 29, 158. https://doi.org/10.11604/pamj.2018.29.158.14073	1	1	0	1	1	1	5
Doylo, T., Alemayehu, T., & Baraki, N. (2018). Knowledge and Practice of Health Workers about Healthcare Waste Management in Public Health Facilities in Eastern Ethiopia. Journal of Community Health. https://doi.org/10.1007/s10900-018-0584-z	1	1	1	1	0	1	5
Egyir, B., Guardabassi, L., Nielsen, S. S., Larsen, J., Addo, K. K., Newman, M. J., & Larsen, A. R. (2013). Prevalence of nasal carriage and diversity of Staphylococcus aureus among inpatients and hospital staff at Korle Bu Teaching Hospital, Ghana. Journal of Global Antimicrobial Resistance, 1(4), 189–193. https://doi.org/10.1016/j.jgar.2013.05.006	1	1	1	0	1	1	5
Ekeke, N., Meka, A. O., Chukwu, J. N., Nwafor, C. C., Alphonsus, C., Mbah, O. K., … Ukwaja, K. N. (2017). Assessment of health care workers’ knowledge, attitude and risk perception of Buruli ulcer disease in Southern Nigeria. Transactions of the Royal Society of Tropical Medicine and Hygiene, 111(5), 226–232. https://doi.org/10.1093/trstmh/trx049	1	1	1	0	1	1	5
El-Gilany, A.-H., El-Shaer, S., Khashaba, E., El-Dakroory, S. A., & Omar, N. (2017). Knowledge, attitude, and practice (KAP) of “teaching laboratory” technicians towards laboratory safety and waste management: a pilot interventional study. The Journal of Hospital Infection, 96(2), 192–194. https://doi.org/10.1016/j.jhin.2017.02.007	1	1	1	0	0	1	4
Eltayib Hassan Ahmed-Abakur, Ibtehaj Saleh, Mohamed Ahmed I. Holi, S. K. K. (2013). Bacteriological Assessment of Hand Hygiene and Antimicrobial Susceptibility Patterns of Isolated Nosocomial Species of Nurses at Khartoum Teaching Hospital. Clinical Medicine and Diagnostics, 3(3), 70–74. https://doi.org/10.5923/j.cmd.20130303.05	1	1	0	0	1	1	4
Etokidem, A. J., Ogaji, D. S., & Okokon, I. B. (2014). Knowledge and perception of microbicides among healthcare providers in Calabar, Nigeria. African Health Sciences, 14(2), 281–287. https://doi.org/10.4314/ahs.v14i2.2	1	1	1	0	0	1	4
Fadeyi, A., Fowotade, A., Abiodun, M. O., Jimoh, A. K., Nwabuisi, C., & Desalu, O. O. (2011). Awareness and practice of safety precautions among healthcare workers in the laboratories of two public health facilities in Nigeria. The Nigerian Postgraduate Medical Journal, 18(2), 141–146.	1	1	0	1	0	1	4
Farotimi, A. A., Ajao, E. O., Ademuyiwa, I. Y., & Nwozichi, C. U. (2018). Effectiveness of training program on attitude and practice of infection control measures among nurses in two teaching hospitals in Ogun State, Nigeria. Journal of Education and Health Promotion, 7, 71. https://doi.org/10.4103/jehp.jehp_178_17	1	1	1	0	1	1	5
Fathi, I., Sameh, O., Abu-Ollo, M., Naguib, A., Alaa-Eldin, R., Ghoneim, D., … Ramadan, M. (2017). Knowledge, Attitudes, and Beliefs Regarding Antimicrobial Therapy and Resistance Among Physicians in Alexandria University Teaching Hospitals and the Associated Prescription Habits. Microbial Drug Resistance (Larchmont, N.Y.), 23(1), 71–78. https://doi.org/10.1089/mdr.2015.0279	1	1	0	1	0	1	4
Fatiregun, A. A., Olowookere, S. A., & Oyebade, A. O. (2011). Pandemic Influenza A (H1N1): knowledge among senior health workers at a secondary health care institution in Southwest, Nigeria. African Health Sciences, 11(2), 171–175.	1	1	1	1	0	1	5
Geberemariyam, B. S., Donka, G. M., & Wordofa, B. (2018). Assessment of knowledge and practices of healthcare workers towards infection prevention and associated factors in healthcare facilities of West Arsi District, Southeast Ethiopia: a facility-based cross-sectional study. Archives of Public Health = Archives Belges de Sante Publique, 76, 69. https://doi.org/10.1186/s13690-018-0314-0	1	1	1	1	0	1	5
Gemeda, D. H., Sime, A. G., Hajito, K. W., Gelalacha, B. D., Tafese, W., & Gebrehiwot, T. T. (2016). Health Care Providers’ Knowledge and Practice Gap towards Joint Zoonotic Disease Surveillance System: Challenges and Opportunities, Gomma District, Southwest Ethiopia. BioMed Research International, 2016, 3942672. https://doi.org/10.1155/2016/3942672	1	1	1	1	1	1	6
Hakim, S. A., Mohsen, A., & Bakr, I. (2014). Knowledge, attitudes and practices of health-care personnel towards waste disposal management at Ain Shams University Hospitals, Cairo. Eastern Mediterranean Health Journal = La Revue de Sante de La Mediterranee Orientale = Al-Majallah Al-Sihhiyah Li-Sharq Al-Mutawassit, 20(5), 347–354.	1	1	1	0	0	1	4
Hamid, K. M., Yusuf, I., Onoja, B. A., & Koki, A. Y. (2018, January). Knowledge, attitude and practice of medical laboratory practitioners in the fight against Ebola virus disease. Journal of Virus Eradication. England.	1	1	0	0	0	1	3
Harrowing, J. N. (2011). Compassion practice by Ugandan nurses who provide HIV care. Online Journal of Issues in Nursing, 16(1), 5. https://doi.org/10.3912/OJIN.Vol16No01Man05	1	0	1	0	1	1	4
Hogan, B., Rakotozandrindrainy, R., Al-Emran, H., Dekker, D., Hahn, A., Jaeger, A., … Schwarz, N. G. (2016). Prevalence of nasal colonisation by methicillin-sensitive and methicillin-resistant Staphylococcus aureus among healthcare workers and students in Madagascar. BMC Infectious Diseases, 16(1), 420. https://doi.org/10.1186/s12879-016-1733-6	1	1	1	0	1	1	5
Holt, K., Blanchard, K., Chipato, T., Nhemachena, T., Blum, M., Stratton, L., … Harper, C. C. (2013). A nationally representative survey of healthcare provider counselling and provision of the female condom in South Africa and Zimbabwe. BMJ Open, 3(3), e002208. https://doi.org/10.1136/bmjopen-2012-002208	1	1	1	1	1	1	6
Ibekwe, R. U., & Adam, V. Y. (2014). Injection safety practices among resident doctors in a tertiary health facility in Benin City. Nigerian Journal of Clinical Practice, 17(4), 403–406. https://doi.org/10.4103/1119-3077.133966	1	1	1	0	0	1	4
Ibrahim, L. M., Hadjia, I. S., Nguku, P., Waziri, N. E., Akhimien, M. O., Patrobas, P., & Nsubuga, P. (2014). Health care workers’ knowledge and attitude towards TB patients under Direct Observation of Treatment in Plateau state Nigeria, 2011. The Pan African Medical Journal, 18 Suppl 1, 8. https://doi.org/10.11694/pamj.supp.2014.18.1.3408	1	1	1	0	1	1	5
Idris, B. J., Inem, V., & Balogun, M. (2015). Comparing the knowledge, attitude and practices of health care workers in public and private primary care facilities in Lagos State on Ebola virus disease. The Pan African Medical Journal, 22 Suppl 1, 19. https://doi.org/10.11694/pamj.supp.2015.22.1.6655	1	1	1	0	1	1	5
Ijarotimi, I. T., Ilesanmi, O. S., Aderinwale, A., Abiodun-Adewusi, O., & Okon, I.-M. (2018). Knowledge of Lassa fever and use of infection prevention and control facilities among health care workers during Lassa fever outbreak in Ondo State, Nigeria. The Pan African Medical Journal, 30, 56. https://doi.org/10.11604/pamj.2018.30.56.13125	1	1	1	0	1	1	5
Ilesanmi, F., & Ilesanmi, O. (2011). Knowledge of aflatoxin contamination in groundnut and the risk of its ingestion among health workers in Ibadan, Nigeria. Asian Pacific Journal of Tropical Biomedicine, 1(6), 493–495. https://doi.org/10.1016/S2221-1691(11)60108-1	1	1	1	1	0	1	5
Iliyasu, G., Dayyab, F., Habib, Z., Tiamiyu, A., Abubakar, S., Mijinyawa, M., & Habib, A. (2016). Knowledge and practices of infection control among healthcare workers in a Tertiary Referral Center in North-Western Nigeria. Annals of African Medicine, 15(1), 34. https://doi.org/10.4103/1596-3519.161724	1	1	1	1	1	1	6
Isara, A., & Akpodiete, A. (2015). Concerns about the knowledge and attitude of multidrug-resistant tuberculosis among health care workers and patients in Delta State, Nigeria. Nigerian Journal of Clinical Practice, 18(5), 664. https://doi.org/10.4103/1119-3077.154212	1	1	1	0	1	1	5
James, P. B., Rehman, I. U., Bah, A. J., Lahai, M., Cole, C. P., & Khan, T. M. (2017). An assessment of healthcare professionals’ knowledge about and attitude towards influenza vaccination in Freetown Sierra Leone: a cross-sectional study. BMC Public Health, 17(1), 692. https://doi.org/10.1186/s12889-017-4700-2	1	1	1	0	0	1	4
Kajeguka, D. C., Desrochers, R. E., Mwangi, R., Mgabo, M. R., Alifrangis, M., Kavishe, R. A., … Kulkarni, M. A. (2017). Knowledge and practice regarding dengue and chikungunya: a cross-sectional study among Healthcare workers and community in Northern Tanzania. Tropical Medicine & International Health, 22(5), 583–593. https://doi.org/10.1111/tmi.12863	1	1	1	0	1	1	5
Kambutse, I., Igiraneza, G., & Ogbuagu, O. (2018). Perceptions of HIV transmission and pre-exposure prophylaxis among health care workers and community members in Rwanda. PLOS ONE, 13(11), e0207650. https://doi.org/10.1371/journal.pone.0207650	1	1	1	0	0	1	4
Kamulegeya, A., Kizito, A. N., & Balidawa, H. (2013). Ugandan medical and health sciences interns’ infection control knowledge and practices. The Journal of Infection in Developing Countries, 7(10), 726–733. https://doi.org/10.3855/jidc.2486	1	1	1	0	0	1	4
Kamulegeya, A., William, B., & Rwenyonyi, C. M. (2011). Knowledge and Antibiotics Prescription Pattern among Ugandan Oral Health Care Providers: A Cross-sectional Survey. Journal of Dental Research, Dental Clinics, Dental Prospects, 5(2), 61–66. https://doi.org/10.5681/joddd.2011.013	1	1	1	0	0	1	4
Kansiime, C., Atuyambe, L. M., Asiimwe, B. B., Mugisha, A., Mugisha, S., Guma, V., … Rutebemberwa, E. (2015). Community Perceptions on Integrating Animal Vaccination and Health Education by Veterinary and Public Health Workers in the Prevention of Brucellosis among Pastoral Communities of South Western Uganda. PLOS ONE, 10(7), e0132206. https://doi.org/10.1371/journal.pone.0132206	1	1	0	0	1	1	4
Kapologwe, N., Mahande, M., & Msuya, S. E. (2011). Provider-initiated HIV testing and counseling in Mbeya City, south-western Tanzania: knowledge and practice of health care providers. Tanzania Journal of Health Research, 13(4), 95–100.	1	1	1	1	0	1	4
Katakam, P., Bader, A., Chandu, B., Hwisa, N., & Ismael, M. (2014). Pandemic influenza A (H1N1) vaccination among libyan health care personnel: A cross-sectional retrospective study. Journal of Pharmacy and Bioallied Sciences, 6(3), 192. https://doi.org/10.4103/0975-7406.130958	1	1	0	1	0	1	4
Kebede, A., & Gerensea, H. (2018). Prevalence of needle stick injury and its associated factors among nurses working in public hospitals of Dessie town, Northeast Ethiopia, 2016. BMC Research Notes, 11(1), 413. https://doi.org/10.1186/s13104-018-3529-9	1	1	1	1	1	1	6
Kesieme, E. B., Uwakwe, K., Irekpita, E., Dongo, A., Bwala, K. J., & Alegbeleye, B. J. (2011). Knowledge of Hepatitis B Vaccine among Operating Room Personnel in Nigeria and Their Vaccination Status. Hepatitis Research and Treatment, 2011, 1–5. https://doi.org/10.1155/2011/157089	1	1	1	1	0	1	5
Kilmarx, P. H., Clarke, K. R., Dietz, P. M., Hamel, M. J., Husain, F., McFadden, J. D., … (CDC), C. for D. C. and P. (2014). Ebola virus disease in health care workers--Sierra Leone, 2014. MMWR. Morbidity and Mortality Weekly Report, 63(49), 1168–1171. Retrieved from https://www.ncbi.nlm.nih.gov/pubmed/25503921	1	1	0	0	1	1	4
Kimaro, L., Adinan, J., Damian, D. J., & Njau, B. (2018). Prevalence of occupational injuries and knowledge of availability and utilization of post exposure prophylaxis among health care workers in Singida District Council, Singida Region, Tanzania. PLOS ONE, 13(10), e0201695. https://doi.org/10.1371/journal.pone.0201695	1	1	1	1	0	0	4
Kisangau, E. N., Awour, A., Juma, B., Odhiambo, D., Muasya, T., Kiio, S. N., … Lowther, S. A. (2018). Prevalence of hepatitis B virus infection and uptake of hepatitis B vaccine among healthcare workers, Makueni County, Kenya 2017. Journal of Public Health. https://doi.org/10.1093/pubmed/fdy186	1	1	1	0	1	1	5
Konlan, K. D., Aarah-Bapuah, M., Kombat, J. M., & Wuffele, G. M. (2017). The level of nurses’ knowledge on occupational post exposure to hepatitis B infection in the Tamale metropolis, Ghana. BMC Health Services Research, 17(1), 254. https://doi.org/10.1186/s12913-017-2182-7	1	1	1	1	0	1	5
Kouassi, D., Angbo-Effi, O., Aka, L., Coulibaly, M., Soumahoro, S., Yao, G., & Soro, N. (2017). Perceptions and practice of health care workers regarding hepatitis B vaccination, Bouaké, Côte d’Ivoire, 2016. Journal of Public Health in Africa, 8(2), 715. https://doi.org/10.4081/jphia.2017.715	1	1	1	0	1	1	5
Labi, A.-K., Obeng-Nkrumah, N., Bjerrum, S., Aryee, N. A. A., Ofori-Adjei, Y. A., Yawson, A. E., & Newman, M. J. (2018). Physicians’ knowledge, attitudes, and perceptions concerning antibiotic resistance: a survey in a Ghanaian tertiary care hospital. BMC Health Services Research, 18(1), 126. https://doi.org/10.1186/s12913-018-2899-y	1	1	1	1	1	1	6
Lisk, C., Snell, L., Haji-Coll, M., Ellis, J., Sufi, S., Raj, R., … Smith, C. (2015). Doctors’ Knowledge of Viral Haemorrhagic Fevers. Acute Medicine, 14(2), 47–52.	1	1	1	0	0	1	4
Mabuza, M., & Shumba, C. (2018). A qualitative exploration of doctors’ and nurses’ experiences on the management of tuberculosis and human immunodeficiency virus co-infection in a tuberculosis-human immunodeficiency virus high burden community in northern KwaZulu-Natal, South Africa. Journal of Public Health in Africa, 9(1), 770. https://doi.org/10.4081/jphia.2018.770	1	1	1	0	1	1	5
Machiya, T., Burnett, R. J., Fernandes, L., François, G., De Schryver, A., van Sprundel, M., & Mphahlele, M. J. (2015). Hepatitis B vaccination of healthcare workers at the Princess Marina Hospital, Botswana. International Health, 7(4), 256–261. https://doi.org/10.1093/inthealth/ihu084	1	1	1	0	0	1	4
Malangu, N., & Adebanjo, O. D. (2015). Knowledge and practices about multidrug-resistant tuberculosis amongst healthcare workers in Maseru. African Journal of Primary Health Care & Family Medicine, 7(1). https://doi.org/10.4102/phcfm.v7i1.774	1	1	1	1	1	1	6
Mashoto, K. O., Mubyazi, G. M., Makundi, E., Mohamed, H., & Malebo, H. M. (2013). Estimated risk of HIV acquisition and practice for preventing occupational exposure: a study of healthcare workers at Tumbi and Dodoma Hospitals, Tanzania. BMC Health Services Research, 13(1), 369. https://doi.org/10.1186/1472-6963-13-369	1	1	1	0	1	0	4
Mashoto, K. O., Mubyazi, G. M., Mohamed, H., & Malebo, H. M. (2013). Self-reported occupational exposure to HIV and factors influencing its management practice: a study of healthcare workers in Tumbi and Dodoma Hospitals, Tanzania. BMC Health Services Research, 13(1), 276. https://doi.org/10.1186/1472-6963-13-276	1	1	1	0	1	1	5
Mashoto, K. O., Mubyazi, G. M., & Mushi, A. K. (2015). Knowledge of occupational exposure to HIV: a cross sectional study of healthcare workers in Tumbi and Dodoma hospitals, Tanzania. BMC Health Services Research, 15(1), 29. https://doi.org/10.1186/s12913-015-0700-z	1	1	1	0	1	1	5
Massaquoi, T. A., Burke, R. M., Yang, G., Lakoh, S., Sevalie, S., Li, B., … Sahr, F. (2018). Cross sectional study of chronic hepatitis B prevalence among healthcare workers in an urban setting, Sierra Leone. PLOS ONE, 13(8), e0201820. https://doi.org/10.1371/journal.pone.0201820	1	1	1	1	1	1	6
Mathewos, B., Birhan, W., Kinfe, S., Boru, M., Tiruneh, G., Addis, Z., & Alemu, A. (2013). Assessment of knowledge, attitude and practice towards post exposure prophylaxis for HIV among health care workers in Gondar, North West Ethiopia. BMC Public Health, 13(1), 508. https://doi.org/10.1186/1471-2458-13-508	1	1	1	0	0	0	3
Mbaisi, E. M., Ng’ang’a, Z., Wanzala, P., & Omolo, J. (2013). Prevalence and factors associated with percutaneous injuries and splash exposures among health-care workers in a provincial hospital, Kenya, 2010. Pan African Medical Journal, 14, 10. https://doi.org/10.11604/pamj.2013.14.10.1373	1	1	1	0	1	1	5
McAnerney, J. M., Walaza, S., Cohen, A. L., Tempia, S., Buys, A., Venter, M., … Cohen, C. (2015). Effectiveness and knowledge, attitudes and practices of seasonal influenza vaccine in primary healthcare settings in South Africa, 2010-2013. Influenza and Other Respiratory Viruses, 9(3), 143–150. https://doi.org/10.1111/irv.12305	1	1	1	0	1	1	5
McCarey, C., Pirek, D., Tebeu, P. M., Boulvain, M., Doh, A. S., & Petignat, P. (2011). Awareness of HPV and cervical cancer prevention among Cameroonian healthcare workers. BMC Women’s Health, 11(1), 45. https://doi.org/10.1186/1472-6874-11-45	1	1	1	0	1	1	5
McCarthy, K. M., Scott, L. E., Gous, N., Tellie, M., Venter, W. D. F., Stevens, W. S., & Van Rie, A. (2015). High incidence of latent tuberculous infection among South African health workers: an urgent call for action. The International Journal of Tuberculosis and Lung Disease, 19(6), 647–653. https://doi.org/10.5588/ijtld.14.0759	1	1	1	0	0	1	4
Mimiaga, M. J., White, J. M., Krakower, D. S., Biello, K. B., & Mayer, K. H. (2014). Suboptimal awareness and comprehension of published preexposure prophylaxis efficacy results among physicians in Massachusetts. AIDS Care, 26(6), 684–693. https://doi.org/10.1080/09540121.2013.845289	1	1	1	0	0	1	4
Mochungong, P. I. K., Gulis, G., & Sodemann, M. (2010). Hospital workers’ awareness of health and environmental impacts of poor clinical waste disposal in the Northwest Region of Cameroon. International Journal of Occupational and Environmental Health, 16(1), 53–59. https://doi.org/10.1179/107735210800546155	1	1	0	1	1	1	5
Mponela, M. J., Oleribe, O. O., Abade, A., & Kwesigabo, G. (2015). Post exposure prophylaxis following occupational exposure to HIV: a survey of health care workers in Mbeya, Tanzania, 2009-2010. The Pan African Medical Journal, 21, 32. https://doi.org/10.11604/pamj.2015.21.32.4996	1	1	1	0	1	1	5
Mueller. A, L. Stoetter, S. Kalluvya, A. Stich, C. Majinge, B. W. and C. K. (2015). Prevalence of hepatitis B virus infection among health care workers in a tertiary hospital in Tanzania. BMC Infectious Diseases, 15(386), 1–9. https://doi.org/10.1186/s12879-015-1129-z	1	1	1	1	1	1	6
Mugomeri, E., Chatanga, P., Lefunyane, M., Ruhanya, V., Nyandoro, G., & Chin’ombe, N. (2015). Adherence to tuberculosis infection control guidelines by nurses in Lesotho. American Journal of Infection Control, 43(7), 735–738. https://doi.org/10.1016/j.ajic.2015.03.016	1	1	1	0	1	1	5
Mulenga, C., & Naidoo, J. R. (2017). Nurses’ knowledge, attitudes and practices regarding evidence-based practice in the prevention of mother-to-child transmission of HIV programme in Malawi. Curationis, 40(1), e1–e8. https://doi.org/10.4102/curationis.v40i1.1656	1	1	1	0	1	1	5
Mungandi, N., Makasa, M., & Musonda, P. (2017). Hepatitis B vaccination coverage and the determinants of vaccination among health care workers in selected health facilities in Lusaka district, Zambia: an exploratory study. Annals of Occupational and Environmental Medicine, 29(1), 32. https://doi.org/10.1186/s40557-017-0191-y	1	1	1	0	1	1	6
Murila, F., Obimbo, M. M., Musoke, R., Tsikhutsu, I., Migiro, S., & Ogeng’o, J. (2015). Breast-feeding and human immunodeficiency virus infection: Assessment of knowledge among clinicians in Kenya. International Journal of Nursing Practice, 21(1), 37–42. https://doi.org/10.1111/ijn.12218	1	1	0	0	1	1	4
Mwamungule, S., Chimana, H. M., Malama, S., Mainda, G., Kwenda, G., & Muma, J. B. (2015). Contamination of health care workers’ coats at the University Teaching Hospital in Lusaka, Zambia: the nosocomial risk. Journal of Occupational Medicine and Toxicology (London, England), 10, 34. https://doi.org/10.1186/s12995-015-0077-2	1	1	0	0	1	1	4
Ndu, A. C., & Arinze-Onyia, S. U. (2017). Standard precaution knowledge and adherence: Do Doctors differ from Medical Laboratory Scientists? Malawi Medical Journal : The Journal of Medical Association of Malawi, 29(4), 294–300. https://doi.org/10.4314/mmj.v29i4.3	1	1	1	1	1	1	6
Ngatu, N. R., Phillips, E. K., Wembonyama, O. S., Hirota, R., Kaunge, N. J., Mbutshu, L. H., … Suganuma, N. (2012). Practice of universal precautions and risk of occupational blood-borne viral infection among Congolese health care workers. American Journal of Infection Control, 40(1), 68–70.e1. https://doi.org/10.1016/j.ajic.2011.01.021	1	1	0	1	1	1	5
Ngonzi, J., Bebell, L. M., Fajardo, Y., Boatin, A. A., Siedner, M. J., Bassett, I. V, … Riley, L. E. (2018). Incidence of postpartum infection, outcomes and associated risk factors at Mbarara regional referral hospital in Uganda. BMC Pregnancy and Childbirth, 18(1), 270. https://doi.org/10.1186/s12884-018-1891-1	1	1	1	1	1	1	6
Nkonge Njagi, A., Mayabi Oloo, A., Kithinji, J., & Magambo Kithinji, J. (2012). Knowledge, attitude and practice of health-care waste management and associated health risks in the two teaching and referral hospitals in Kenya. Journal of Community Health, 37(6), 1172–1177. https://doi.org/10.1007/s10900-012-9580-x	1	1	0	0	1	1	4
Nwankwo, E. O., Ekwunife, N., & Mofolorunsho, K. C. (2014). Nosocomial pathogens associated with the mobile phones of healthcare workers in a hospital in Anyigba, Kogi state, Nigeria. Journal of Epidemiology and Global Health, 4(2), 135–140. https://doi.org/10.1016/j.jegh.2013.11.002	1	1	0	0	1	1	4
Nwhator, S. O., Olojede, C. O., Ijarogbe, O., & Agbaje, M. O. (2013). SELF-ASSESSED DENTAL HEALTH KNOWLEDGE OF NIGERIAN DOCTORS. East African Medical Journal, 90(5), 147–155.	1	1	0	1	0	1	4
Nwhator, S. O., Ijarogbe, O., Agbaje, O., Olojede, C. O., & Olatunji, A. B. (2014). Nigerian dentists’ knowledge of aggressive periodontitis. Journal of Indian Society of Periodontology, 18(1), 78–81. https://doi.org/10.4103/0972-124X.128239	1	1	0	1	0	1	4
Oche, O. M., Umar, A. S., Gana, G. J., Okafoagu, N. C., & Oladigbolu, R. A. (2018). Determinants of appropriate knowledge on human immunodeficiency virus postexposure prophylaxis among professional health-care workers in Sokoto, Nigeria. Journal of Family Medicine and Primary Care, 7(2), 340–345. https://doi.org/10.4103/jfmpc.jfmpc_32_17	1	1	1	0	0	1	4
O’Donnell, M. R., Jarand, J., Loveday, M., Padayatchi, N., Zelnick, J., Werner, L., … Dheda, K. (2010). High incidence of hospital admissions with multidrug-resistant and extensively drug-resistant tuberculosis among South African health care workers. Annals of Internal Medicine, 153(8), 516–522. https://doi.org/10.7326/0003-4819-153-8-201010190-00008	1	1	0	1	0	1	4
Ogoina, D., Pondei, K., Adetunji, B., Chima, G., Isichei, C., & Gidado, S. (2014). Prevalence of hepatitis B vaccination among health care workers in Nigeria in 2011-12. The International Journal of Occupational and Environmental Medicine, 5(1), 51–56.	1	1	1	1	1	1	6
Ogoina, D., Pondei, K., Adetunji, B., Chima, G., Isichei, C., & Gidado, S. (2015). Knowledge, attitude and practice of standard precautions of infection control by hospital workers in two tertiary hospitals in Nigeria. Journal of Infection Prevention, 16(1), 16–22. https://doi.org/10.1177/1757177414558957	1	1	0	1	1	1	5
O’Hara, L. M., Yassi, A., Bryce, E. A., van Rensburg, A. J., Engelbrecht, M. C., Zungu, M., … FitzGerald, J. M. (2017). Infection control and tuberculosis in health care workers: an assessment of 28 hospitals in South Africa. The International Journal of Tuberculosis and Lung Disease : The Official Journal of the International Union against Tuberculosis and Lung Disease, 21(3), 320–326. https://doi.org/10.5588/ijtld.16.0591	1	1	0	0	1	1	4
Okoth, C., Opanga, S., Okalebo, F., Oluka, M., Baker Kurdi, A., & Godman, B. (2018). Point prevalence survey of antibiotic use and resistance at a referral hospital in Kenya: findings and implications. Hospital Practice (1995), 46(3), 128–136. https://doi.org/10.1080/21548331.2018.1464872	1	1	1	0	1	1	5
Okwara, E. C., Enwere, O. O., Diwe, C. K., Azike, J. E., & Chukwulebe, A. E. (2012). Theatre and laboratory workers’ awareness of and safety practices against hepatitis B and C infection in a suburban university teaching hospital in Nigeria. The Pan African Medical Journal, 13, 2.	1	1	1	1	1	0	5
Oladimeji, A. M., Gidado, S., Nguku, P., Nwangwu, I. G., Patil, N. D., Oladosu, F., … Poggensee, G. (2015). Ebola virus disease - gaps in knowledge and practice among healthcare workers in Lagos, August 2014. Tropical Medicine & International Health : TM & IH, 20(9), 1162–1170. https://doi.org/10.1111/tmi.12528	1	1	0	1	1	1	5
Olalekan Adebimpe, W. (2017). Knowledge, Attitude, and Practice of Use of Safety Precautions Among Health Care Workers in a Nigerian Tertiary Hospital, 1 Year After the Ebola Virus Disease Epidemic. Annals of Global Health, 82(5), 897. https://doi.org/10.1016/j.aogh.2016.07.004	1	1	0	1	1	1	5
Oli, A. N., Okoli, K. C., Ujam, N. T., Adje, D. U., & Ezeobi, I. (2016). Health professionals� knowledge about relative prevalence of hospital-acquired infections in Delta State of Nigeria. Pan African Medical Journal, 24, 148. https://doi.org/10.11604/pamj.2016.24.148.9270	1	1	0	1	1	1	5
Olowookere, S. A., Abioye-Kuteyi, E. A., Adepoju, O. K., Esan, O. T., Adeolu, T. M., Adeoye, T. K., … Aderogba, A. T. (2015). Knowledge, Attitude, and Practice of Health Workers in a Tertiary Hospital in Ile-Ife, Nigeria, towards Ebola Viral Disease. Journal of Tropical Medicine, 2015, 1–6. https://doi.org/10.1155/2015/431317	1	1	1	1	1	1	6
Olu, O., Kargbo, B., Kamara, S., Wurie, A. H., Amone, J., Ganda, L., … Kasolo, F. (2015). Epidemiology of Ebola virus disease transmission among health care workers in Sierra Leone, May to December 2014: a retrospective descriptive study. BMC Infectious Diseases, 15, 416. https://doi.org/10.1186/s12879-015-1166-7	1	1	0	1	1	1	5
Oluwagbemiga, A. O., Akinsete, S. J., & Ana, G. R. (2017). Building conditions and the risk of nosocomial infection from microbial contamination of hospital appliances in a health care facility. International Journal of Environmental Health Research, 27(4), 264–275. https://doi.org/10.1080/09603123.2017.1332350	1	1	1	0	1	1	5
Omotowo, I. B., Meka, I. A., Ijoma, U. N., Okoli, V. E., Obienu, O., Nwagha, T., … Ugwu, E. O. (2018). Uptake of hepatitis B vaccination and its determinants among health care workers in a tertiary health facility in Enugu, South-East, Nigeria. BMC Infectious Diseases, 18(1), 288. https://doi.org/10.1186/s12879-018-3191-9	1	1	0	1	1	1	5
Onadeko, M. O., Balogun, M. O., Onigbogi, O. O., & Omokhodion, F. O. (2017). Occupational exposure, attitude to HIV-positive patients and uptake of HIV counselling and testing among health care workers in a tertiary hospital in Nigeria. SAHARA-J: Journal of Social Aspects of HIV/AIDS, 14(1), 193–201. https://doi.org/10.1080/17290376.2017.1398104	1	1	0	1	1	1	5
Osman, G. M., Abdelrahman, S. M. K., & Ali, S. K. M. (2015). Evaluation of physicians’ knowledge about prevention of rheumatic fever and rheumatic heart disease before and after a teaching session. Sudanese Journal of Paediatrics, 15(2), 37–42.	1	1	1	1	1	1	6
Petti, S., Protano, C., Messano, G. A., & Scully, C. (2016). Ebola Virus Infection among Western Healthcare Workers Unable to Recall the Transmission Route. BioMed Research International, 2016, 1–5. https://doi.org/10.1155/2016/8054709	1	1	0	1	1	1	5
Phetlhu, D. R., Bimerew, M., Marie-Modeste, R. R., Naidoo, M., & Igumbor, J. (2018). Nurses’ Knowledge of Tuberculosis, HIV, and Integrated HIV/TB Care Policies in Rural Western Cape, South Africa. Journal of the Association of Nurses in AIDS Care, 29(6), 876–886. https://doi.org/10.1016/j.jana.2018.05.008	1	1	1	1	0	1	5
Phillips, E. K., Simwale, O. J., Chung, M. J., Parker, G., Perry, J., & Jagger, J. C. (2012). Risk of bloodborne pathogen exposure among Zambian healthcare workers. Journal of Infection and Public Health, 5(3), 244–249. https://doi.org/10.1016/j.jiph.2012.02.005	1	1	1	1	0	1	5
Qaday, J., Sariko, M., Mwakyoma, A., Kifaro, E., Mosha, D., Tarimo, R., … Shao, E. (2015). Bacterial Contamination of Medical Doctors and Students White Coats at Kilimanjaro Christian Medical Centre, Moshi, Tanzania. International Journal of Bacteriology, 2015, 1–5. https://doi.org/10.1155/2015/507890	1	1	0	1	1	1	5
Qin, Y.-L., Li, B., Zhou, Y.-S., Zhang, X., Li, L., Song, B., … Jiang, T.-J. (2018). Prevalence and associated knowledge of hepatitis B infection among healthcare workers in Freetown, Sierra Leone. BMC Infectious Diseases, 18(1), 315. https://doi.org/10.1186/s12879-018-3235-1	1	1	0	1	0	1	4
Razine, R., Azzouzi, A., Barkat, A., Khoudri, I., Hassouni, F., Chefchaouni, A., & Abouqal, R. (2012). Prevalence of hospital-acquired infections in the university medical center of Rabat, Morocco. International Archives of Medicine, 5(1), 26. https://doi.org/10.1186/1755-7682-5-26	1	1	0	1	1	1	5
Reda, A. A., Fisseha, S., Mengistie, B., & Vandeweerd, J.-M. (2010). Standard Precautions: Occupational Exposure and Behavior of Health Care Workers in Ethiopia. PLoS ONE, 5(12), e14420. https://doi.org/10.1371/journal.pone.0014420	1	1	0	1	1	1	5
Ruud, K. W., Srinivas, S. C., & Toverud, E.-L. (2014). Knowledge of HIV and its treatment among health care providers in South Africa. International Journal of Clinical Pharmacy, 36(2), 352–359. https://doi.org/10.1007/s11096-013-9902-9	1	1	0	1	1	1	5
Sahiledengle, B., Gebresilassie, A., Getahun, T., & Hiko, D. (2018). Infection prevention practices and associated factors among healthcare workers in governmental healthcare facilities in Addis Ababa. Ethiopian Journal of Health Sciences, 28(2), 177. https://doi.org/10.4314/ejhs.v28i2.9	1	1	0	1	1	1	5
Savini H, Janvier F, Karkowski L, Billhot M, Aletti M, Bordes J, Koulibaly F, Cordier PY, Cournac JM, Maugey N, Gagnon N, Cotte J, Cambon A, Mac Nab C, Moroge S, Rousseau C, Foissaud V, De Greslan T, Granier H, Cellarier G, Valade E, Kraemer P, Alla P, Mé, R. C. (2017). Occupational Exposures to Ebola Virus in Ebola Treatment Center, Conakry, Guinea. Emerg Infect Dis., 23(8), 1380–1383. https://doi.org/10.3201/eid2308.161804	1	1	0	1	0	0	3
See, I., Lessa, F. C., ElAta, O. A., Hafez, S., Samy, K., El-Kholy, A., … Talaat, M. (2013). Incidence and Pathogen Distribution of Healthcare-Associated Infections in Pilot Hospitals in Egypt. Infection Control & Hospital Epidemiology, 34(12), 1281–1288. https://doi.org/10.1086/673985	1	1	1	0	0	1	4
Seid, M. A., Kasahun, A. E., Mante, B. M., & Gebremariam, S. N. (2018). Healthcare professionals’ knowledge, attitude and practice towards adverse drug reaction (ADR) reporting at the health center level in Ethiopia. International Journal of Clinical Pharmacy, 40(4), 895–902. https://doi.org/10.1007/s11096-018-0682-0	1	1	0	0	1	1	4
Senga, M., Pringle, K., Ramsay, A., Brett-Major, D. M., Fowler, R. A., French, I., … Bausch, D. G. (2016). Factors Underlying Ebola Virus Infection Among Health Workers, Kenema, Sierra Leone, 2014–2015. Clinical Infectious Diseases, 63(4), 454–459. https://doi.org/10.1093/cid/ciw327	1	0	0	0	0	1	2
Sethi, A. K., Acher, C. W., Kirenga, B., Mead, S., Donskey, C. J., & Katamba, A. (2012). Infection Control Knowledge, Attitudes, and Practices among Healthcare Workers at Mulago Hospital, Kampala, Uganda. Infection Control & Hospital Epidemiology, 33(09), 917–923. https://doi.org/10.1086/667389	1	1	0	1	1	1	5
Shao, E. R., Mboya, I. B., Gunda, D. W., Ruhangisa, F. G., Temu, E. M., Nkwama, M. L., … Maro, V. P. (2018). Seroprevalence of hepatitis B virus infection and associated factors among healthcare workers in northern Tanzania. BMC Infectious Diseases, 18(1), 474. https://doi.org/10.1186/s12879-018-3376-2	1	1	0	1	0	1	4
Sharew, N. T., Mulu, G. B., Habtewold, T. D., & Gizachew, K. D. (2017). Occupational exposure to sharps injury among healthcare providers in Ethiopia regional hospitals. Annals of Occupational and Environmental Medicine, 29(1), 7. https://doi.org/10.1186/s40557-017-0163-2	1	1	0	1	1	1	5
Sharma, S., Tyagi, A., Ramachandra, S., Bhuyan, L., Dash, K. C., & Raghuvanshi, M. (2018). Knowledge, Attitudes, and Practices among Health-Care Providers Regarding Zika Virus Infection. Journal of International Society of Preventive & Community Dentistry, 8(1), 41–47. https://doi.org/10.4103/jispcd.JISPCD_371_17	1	1	0	1	0	1	4
Sidibé, S., Camara, B. S., Delamou, A., Touré, A., Bouedouno, P., Samake, A. T., & Beavogui, A. H. (2018). Connaissances, attitudes et pratiques des prestataires de soins de santé de face aux cas suspects d’Ebola en Guinée. Revue d’Épidémiologie et de Santé Publique, 66(6), 369–374. https://doi.org/10.1016/j.respe.2018.09.006	1	1	0	1	0	1	4
Smith, J., Odera, D. N., Chege, D., Muigai, E. N., Patnaik, P., Michaels-Strasser, S., … Dohrn, J. (2016). Identifying the Gaps: An Assessment of Nurses’ Training, Competency, and Practice in HIV Care and Treatment in Kenya. Journal of the Association of Nurses in AIDS Care, 27(3), 322–330. https://doi.org/10.1016/j.jana.2016.01.005	1	1	1	1	0	0	4
Sonda, T., Kumburu, H., van Zwetselaar, M., Alifrangis, M., Mmbaga, B. T., Lund, O., … Kibiki, G. (2018). Prevalence and risk factors for CTX-M gram-negative bacteria in hospitalized patients at a tertiary care hospital in Kilimanjaro, Tanzania. European Journal of Clinical Microbiology & Infectious Diseases : Official Publication of the European Society of Clinical Microbiology, 37(5), 897–906. https://doi.org/10.1007/s10096-018-3196-8	1	1	0	1	1	1	5
Sondlane, T. H., Mawela, L., Razwiedani, L. L., Selabe, S. G., Lebelo, R. L., Rakgole, J. N., … Burnett, R. J. (2016). High prevalence of active and occult hepatitis B virus infections in healthcare workers from two provinces of South Africa. Vaccine, 34(33), 3835–3839. https://doi.org/10.1016/j.vaccine.2016.05.040	1	1	0	0	1	0	3
Tadesse, M. L., & Kumie, A. (2014). Healthcare waste generation and management practice in government health centers of Addis Ababa, Ethiopia. BMC Public Health, 14, 1221. https://doi.org/10.1186/1471-2458-14-1221	1	1	0	1	1	1	5
Taiwo, O. (2014). Dental practice, human immunodeficiency virus transmission and occupational risks: views from a teaching hospital in Nigeria. Annals of Medical and Health Sciences Research, 4(Suppl 2), S94-8. https://doi.org/10.4103/2141-9248.138020	1	1	0	0	1	1	4
Tatah, A. J.-F., Ngunde, P. J., Evelyn, M. S., Gerard, N., & Ndip, R. N. (2014). Risk factors for wound infection in health care facilities in Buea, Cameroon: aerobic bacterial pathogens and antibiogram of isolates. Pan African Medical Journal, 18, 6. https://doi.org/10.11604/pamj.2014.18.6.2304	1	1	1	0	0	1	5
Tatsilong, H. O. P., Noubiap, J. J. N., Nansseu, J. R. N., Aminde, L. N., Bigna, J. J. R., Ndze, V. N., & Moyou, R. S. (2016). Hepatitis B infection awareness, vaccine perceptions and uptake, and serological profile of a group of health care workers in Yaoundé, Cameroon. BMC Public Health, 16(1), 706. https://doi.org/10.1186/s12889-016-3388-z	1	1	0	0	1	1	4
Temesgen, C., & Demissie, M. (2014). Knowledge and practice of tuberculosis infection control among health professionals in Northwest Ethiopia; 2011. BMC Health Services Research, 14, 593. https://doi.org/10.1186/s12913-014-0593-2	1	1	1	1	1	1	6
Tenna, A., Stenehjem, E. A., Margoles, L., Kacha, E., Blumberg, H. M., & Kempker, R. R. (2013). Infection control knowledge, attitudes, and practices among healthcare workers in Addis Ababa, Ethiopia. Infection Control and Hospital Epidemiology, 34(12), 1289–1296. https://doi.org/10.1086/673979	1	1	1	1	1	1	6
Tine, J., Diallo, M. B., Dabis, F., Manga, N. M., Dia, N. M., Seydi, M., … Fall, F. (2017). Prevention and Care of Hepatitis B in Senegal; Awareness and Attitudes of Medical Practitioners. The American Journal of Tropical Medicine and Hygiene, 97(2), 389–395. https://doi.org/10.4269/ajtmh.17-0065	1	1	1	1	0	1	5
Topazian, H. M., Kundu, D., Peebles, K., Ramos, S., Morgan, K., Kim, C. J., … Smith, J. S. (2018). HPV Vaccination Recommendation Practices among Adolescent Health Care Providers in 5 Countries. Journal of Pediatric and Adolescent Gynecology, 31(6), 575–582.e2. https://doi.org/10.1016/j.jpag.2018.06.010	1	1	1	1	0	1	5
van Rensburg, A. J., Engelbrecht, M., Kigozi, G., & van Rensburg, D. (2018). Tuberculosis prevention knowledge, attitudes, and practices of primary health care nurses. International Journal of Nursing Practice, e12681. https://doi.org/10.1111/ijn.12681	1	1	1	0	0	1	4
van Rie, A., McCarthy, K., Scott, L., Dow, A., Venter, W. D. F., & Stevens, W. S. (2013). Prevalence, risk factors and risk perception of tuberculosis infection among medical students and healthcare workers in Johannesburg, South Africa. South African Medical Journal = Suid-Afrikaanse Tydskrif Vir Geneeskunde, 103(11), 853–857. https://doi.org/10.7196/samj.7092	1	1	1	0	0	1	4
Venturas, C., & Umeh, K. (2017). Health professional feedback on HPV vaccination roll-out in a developing country. Vaccine, 35(15), 1886–1891. https://doi.org/10.1016/j.vaccine.2017.02.052	1	1	1	1	0	0	4
Verver, S., Kapata, N., Simpungwe, M. K., Kaminsa, S., Mwale, M., Mukwangole, C., … Meis, M. (2017). Feasibility of district wide screening of health care workers for tuberculosis in Zambia. BMC Public Health, 18(1), 17. https://doi.org/10.1186/s12889-017-4578-z	1	0	0	1	0	1	3
Wamai, R. G., Ayissi, C. A., Oduwo, G. O., Perlman, S., Welty, E., Welty, T., … Ogembo, J. G. (2013). Awareness, knowledge and beliefs about HPV, cervical cancer and HPV vaccines among nurses in Cameroon: an exploratory study. International Journal of Nursing Studies, 50(10), 1399–1406. https://doi.org/10.1016/j.ijnurstu.2012.12.020	1	1	1	0	0	1	4
Weng, Y.-H., Bhembe, P. T., Chiou, H.-Y., Yang, C.-Y., & Chiu, Y.-W. (2016). Perceived risk of tuberculosis infection among healthcare workers in Swaziland. BMC Infectious Diseases, 16(1), 697. https://doi.org/10.1186/s12879-016-2029-6	1	1	1	1	1	1	6
Wheelock, A., Eisingerich, A. B., Gomez, G. B., Gray, E., Dybul, M. R., & Piot, P. (2012). Views of policymakers, healthcare workers and NGOs on HIV pre-exposure prophylaxis (PrEP): a multinational qualitative study. BMJ Open, 2(4). https://doi.org/10.1136/bmjopen-2012-001234	1	1	1	0	1	1	5
Yizengaw, E., Getahun, T., Geta, M., Mulu, W., Ashagrie, M., Hailu, D., & Tedila, S. (2018). Sero-prevalence of hepatitis B virus infection and associated factors among health care workers and medical waste handlers in primary hospitals of North-west Ethiopia. BMC Research Notes, 11(1), 437. https://doi.org/10.1186/s13104-018-3538-8	1	1	0	0	1	1	4
Zelnick, J. R., Gibbs, A., Loveday, M., Padayatchi, N., & O’Donnell, M. R. (2013). Health-care workers’ perspectives on workplace safety, infection control, and drug-resistant tuberculosis in a high-burden HIV setting. Journal of Public Health Policy, 34(3), 388–402. https://doi.org/10.1057/jphp.2013.20	1	1	0	0	1	1	4
Ziglam, H., El-Hattab, M., Shingheer, N., Zorgani, A., & Elahmer, O. (2013). l in Tripoli, LibyHepatitis B vaccination status among healthcare workers in a tertiary care hospitaa. Journal of Infection and Public Health, 6(4), 300–360. https://doi.org/10.1016/j.jiph.2013.02.001	1	1	0	0	1	1	4
Akazong W E, Tume C, Njouom R, Ayong L, Fondoh V, Kuiate J-R. Knowledge, attitude and prevalence of hepatitis B virus among healthcare workers: a cross-sectional, hospital-based study in Bamenda Health District, NWR, Cameroon. BMJ Open. 2020;10(3):e031075	1	1	1	1	1	1	5
Hebo HJ, Gemeda DH, Abdusemed KA. Hepatitis B and C Viral Infection: Prevalence, Knowledge, Attitude, Practice, and Occupational Exposure among Healthcare Workers of Jimma University Medical Center, Southwest Ethiopia. The Scientific World Journal. 2019;2019:9482607.	1	1	1	1	1	1	5
Dayyab FM, Iliyasu G, Ahmad BG, Bako AT, Ngamariju SS, Habib AG. Hepatitis B vaccine knowledge and self-reported vaccination status among healthcare workers in a conflict region in northeastern Nigeria. Ther Adv Vaccines Immunother. 2020;8:2515135519900743-.	1	1	1	1	1	1	5
Obiri-Yeboah D, Awuku YA, Adjei G, Cudjoe O, Benjamin AH, Obboh E, et al. Post Hepatitis B vaccination sero-conversion among health care workers in the Cape Coast Metropolis of Ghana. PloS one. 2019;14(6):e0219148-e.	1	1	1	1	1	1	5
Yazie TD, Sharew GB, Abebe W. Knowledge, attitude, and practice of healthcare professionals regarding infection prevention at Gondar University referral hospital, northwest Ethiopia: a cross-sectional study. BMC Research Notes. 2019;12(1):563.	1	1	1	1	1	1	5
Mbah CCE, Elabor ZB, Omole OB. Occupational exposure to blood and body fluids among primary healthcare workers in Johannesburg health district: High rate of underreporting. South African family practice : official journal of the South African Academy of Family Practice/Primary Care. 2020;62(1):e1-e7.	1	1	1	1	1	1	5
Eticha EM, Gemeda AB. Knowledge, Attitude, and Practice of Postexposure Prophylaxis against HIV Infection among Healthcare Workers in Hiwot Fana Specialized University Hospital, Eastern Ethiopia. AIDS Research and Treatment. 2019;2019:7947086.	1	1	1	1	1	1	5
Djaogol T, Coste M, Marcellin F, Jaquet A, Chabrol F, Giles-Vernick T, et al. Prevention and care of hepatitis B in the rural region of Fatick in Senegal: a healthcare workers’ perspective using a mixed methods approach. BMC Health Serv Res. 2019;19(1):627.	1	1	1	1	1	1	5
Mursy SM-eM, Mohamed SOO. Knowledge, attitude, and practice towards Hepatitis B infection among nurses and midwives in two maternity hospitals in Khartoum, Sudan. BMC Public Health. 2019;19(1):1597	1	1	1	1	1	1	5
Ali K, Adil SO, Akber S, Khan S, Lal N, Bhutto Z, et al. Awareness About Ebola Virus Disease Among the Health Care Professionals in Karachi, Pakistan. Hospital Pharmacy. 2020;55(2):102-7.	1	1	1	1	1	1	5
Meriki HD, Tufon KA, Anong DN, Tony NJ, Kwenti TE, Bolimo AF, et al. Vaccine uptake and immune responses to HBV infection amongst vaccinated and non-vaccinated healthcare workers, household and sexual contacts to chronically infected HBV individuals in the South West Region of Cameroon. PloS one. 2018;13(7):e0200157.	1	1	1	1	1	1	5
Belachew BTST, Abebe F. Health care providers’ knowledge, attitude and perceived stigma regarding tuberculosis in a pastoralist community in Ethiopia: a cross-sectional study. BMC Health Serv Res. 2019;19:19.	1	1	1	1	1	1	5
Akande PA. Knowledge and practices regarding tuberculosis infection control among nurses in Ibadan, south-west Nigeria: a cross-sectional study. BMC Health Serv Res. 2020;20(1):280.	1	1	1	1	1	1	5
Jendrossek M, Edmunds WJ, Rohan H, Clifford S, Mooney TA, Eggo RM. Health care worker vaccination against Ebola: Vaccine acceptance and employment duration in Sierra Leone. Vaccine. 2019;37(8):1101-8.	1	1	1	1	1	1	5
